# Is there a serum proteome signature to predict mortality in severe COVID-19 patients?

**DOI:** 10.1101/2021.03.13.21253510

**Authors:** Franziska Völlmy, Henk van den Toorn, Riccardo Zenezini Chiozzi, Ottavio Zucchetti, Alberto Papi, Carlo Alberto Volta, Luisa Marracino, Francesco Vieceli Dalla Sega, Francesca Fortini, Gianluca Campo, Marco Contoli, Savino Spadaro, Paola Rizzo, Albert J.R. Heck

## Abstract

Here we recorded serum proteome profiles of 33 COVID-19 patients admitted to respiratory and intensive care units because of respiratory failure. We received, for most patients, blood samples just after admission and at two more later timepoints. We focused on serum proteins different in abundance between the group of survivors and non-survivors and observed that a rather small panel of about a dozen proteins were significantly different in abundance between these two groups. The four structurally and functionally related type-3 cystatins AHSG, FETUB, HRG and KNG1 were all more abundant in the survivors. The family of inter-α-trypsin inhibitors, ITIH1, ITIH2, ITIH3 and ITIH4, were all found to be differentially abundant in between survivors and non-survivors, whereby ITIH1 and ITIH2 were more abundant in the survivor group and ITIH3 and ITIH4 more abundant in the non-survivors. ITIH1/ITIH2 and ITIH3/ITIH4 also did show opposite trends in protein abundance during disease progression. This panel of eight proteins, complemented with a few more, may represent a panel for mortality risk assessment and eventually even for treatment, by administration of exogenous proteins possibly aiding survival. Such administration is not unprecedented, as administration of exogenous inter-α-trypsin inhibitors is already used in the treatment of patients with severe sepsis and Kawasaki disease. The mortality risk panel defined here is in excellent agreement with findings in two recent COVID-19 serum proteomics studies on independent cohorts, supporting our findings. This panel may not be unique for COVID-19, as some of the proteins here annotated as mortality risk factors have previously been annotated as mortality markers in aging and in other diseases caused by different pathogens, including bacteria.

## Supplemental Table 5 for "Is there a serum proteome signature to predict mortality in severe COVID-19 patients?" (part 1 of 2)

### Sheet: Sheet1
Genes	PatientP8_t1_survivor	PatientP8_t2_survivor	PatientP8_t3_survivor	PatientP9_t1_survivor	PatientP9_t2_survivor	PatientP9_t3_survivor	PatientP10_t1_non-survivor	PatientP10_t2_non-survivor	PatientP10_t3_non-survivor	PatientP11_t1_survivor	PatientP11_t2_survivor	PatientP11_t3_survivor	PatientP13_t1_non-survivor	PatientP13_t2_non-survivor	PatientP13_t3_non-survivor	PatientP14_t1_survivor	PatientP14_t2_survivor	PatientP14_t3_survivor	PatientP15_t1_survivor	PatientP15_t2_survivor	PatientP15_t3_survivor	PatientP16_t1_non-survivor	PatientP16_t2_non-survivor	PatientP16_t3_non-survivor	PatientP17_t1_non-survivor	PatientP17_t2_non-survivor	PatientP17_t3_non-survivor	PatientP18_t1_survivor	PatientP18_t2_survivor	PatientP18_t3_survivor	PatientP19_t1_non-survivor	PatientP19_t2_non-survivor	PatientP19_t3_non-survivor	PatientP20_t1_non-survivor	PatientP20_t2_non-survivor	PatientP20_t3_non-survivor	PatientP21_t1_survivor	PatientP21_t2_survivor	PatientP21_t3_survivor	PatientP22_t1_survivor	PatientP22_t2_survivor	PatientP22_t3_survivor	PatientP23_t1_non-survivor	PatientP23_t2_non-survivor	PatientP23_t3_non-survivor	PatientP24_t1_survivor	PatientP24_t2_survivor	PatientP24_t3_survivor	PatientP26_t1_survivor	PatientP26_t2_survivor	PatientP26_t3_survivor	PatientP27_t1_survivor	PatientP27_t2_survivor	PatientP27_t3_survivor	PatientP28_t1_survivor	PatientP28_t2_survivor	PatientP28_t3_survivor	PatientP29_t1_survivor	PatientP29_t2_survivor	PatientP29_t3_survivor	PatientP31_t1_survivor	PatientP31_t2_survivor	PatientP31_t3_survivor	PatientP34_t1_non-survivor	PatientP34_t2_non-survivor	PatientP34_t3_non-survivor	PatientP35_t1_non-survivor	PatientP35_t2_non-survivor	PatientP35_t3_non-survivor	PatientP37_t1_survivor	PatientP37_t2_survivor	PatientP37_t3_survivor	PatientP40_t1_non-survivor	PatientP40_t2_non-survivor	PatientP40_t3_non-survivor	PatientP43_t1_non-survivor	PatientP43_t2_non-survivor	PatientP43_t3_non-survivor	PatientP45_t1_non-survivor	PatientP45_t2_non-survivor	PatientP45_t3_non-survivor	PatientP46_t1_non-survivor	PatientP46_t2_non-survivor	PatientP46_t3_non-survivor	PatientP47_t1_non-survivor	PatientP47_t2_non-survivor	PatientP47_t3_non-survivor	PatientP48_t1_survivor	PatientP48_t2_survivor	PatientP48_t3_survivor	PatientP49_t1_non-survivor	PatientP49_t2_non-survivor	PatientP49_t3_non-survivor	PatientP51_t1_survivor	PatientP51_t2_survivor	PatientP51_t3_survivor	PatientP52_t1_non-survivor	PatientP52_t2_non-survivor	PatientP52_t3_non-survivor
A1BG	44.6394	49.6185	36.3234	32.7032	25.5569	36.0863	24.9084	NA	NA	43.4883	38.1852	42.3638	32.9004	31.2	NA	38.092	36.055	26.9856	52.9194	35.0311	43.8234	38.502	NA	21.4566	36.6992	33.8956	NA	49.0919	44.5401	39.5884	39.7278	28.9854	27.0845	36.927	34.8693	30.3293	40.3593	33.0453	32.4661	47.2525	45.7016	39.37	31.1972	27.1564	NA	37.5517	22.3245	17.7455	33.8339	25.6942	NA	34.4654	34.3783	35.8692	35.1974	40.845	42.6621	NA	31.9571	36.2699	35.1672	33.6008	35.7873	37.4685	29.4784	32.271	31.6993	NA	NA	32.7519	NA	35.1827	21.1142	32.8119	37.4843	32.7009	NA	NA	NA	39.6874	NA	30.6216	NA	NA	27.1173	26.7795	NA	35.0281	35.6381	34.818	39.2794	31.7885	42.8948	34.7194	28.7229	29.1619	26.1692	21.5689	32.8806
A2M	106.788	95.8852	115.467	210.232	245.271	209.281	204.226	NA	NA	134.316	148.912	147.646	203.49	175.844	NA	97.175	110.871	156.789	131.858	235.371	186.142	170.571	NA	130.524	152.92	121.113	NA	65.5431	68.9999	72.5594	230.413	227.587	208.54	118.896	119.556	247.383	113.342	140.848	173.289	62.4821	74.9215	182.735	208.314	189.478	NA	110.859	86.6107	71.6456	130.053	148.584	NA	112.674	146.393	126.94	178.559	219.408	192.929	NA	333.867	361.973	291.807	307.279	295.696	143.237	134.873	88.9425	197.348	NA	NA	159.687	NA	144.106	296.348	286.044	360.46	187.755	NA	NA	NA	169.094	NA	164.757	NA	NA	196.889	226.618	NA	136.115	133.981	172.232	266.425	273.839	225.214	350.252	254.368	262.101	178.793	146.188	134.47
A2M;PZP	51.5209	41.0475	48.6874	84.7932	107.653	83.8516	62.6067	NA	NA	52.9937	47.1877	46.4576	77.7351	61.6979	NA	52.8233	40.5543	66.0814	56.9747	87.429	74.5774	75.0263	NA	54.459	73.0905	50.6785	NA	24.9317	24.856	38.8138	100.968	91.3714	85.7485	46.7551	55.4607	84.4143	51.7104	53.4213	54.9996	24.7614	23.7534	69.183	78.5314	66.0373	NA	42.47	34.8029	26.1863	50.0184	58.1473	NA	48.506	42.899	39.1583	49.8377	85.4616	69.3147	NA	137.629	148.881	115.898	118.68	125.638	51.256	55.8438	37.4839	87.6473	NA	NA	66.4726	NA	60.639	130.386	111.309	151.357	80.008	NA	NA	NA	60.6938	NA	58.1196	NA	NA	82.2692	60.4078	NA	48.7452	55.1217	75.0885	144.037	125.947	88.5218	149.415	103.388	95.7149	61.6833	57.9183	49.7914
A2ML1	NA	NA	NA	NA	NA	NA	NA	NA	NA	NA	NA	NA	NA	NA	NA	NA	NA	NA	NA	NA	NA	NA	NA	NA	NA	NA	NA	NA	NA	NA	NA	NA	NA	NA	NA	NA	NA	NA	NA	NA	NA	NA	NA	NA	NA	NA	NA	NA	NA	NA	NA	NA	NA	NA	NA	0.00947887	NA	NA	NA	NA	NA	NA	NA	NA	NA	NA	NA	NA	NA	NA	NA	NA	NA	NA	NA	NA	NA	NA	NA	NA	NA	NA	NA	NA	NA	NA	NA	NA	NA	NA	NA	NA	NA	NA	NA	NA	NA	NA	NA
AASDHPPT	NA	NA	NA	NA	NA	NA	NA	NA	NA	NA	NA	NA	NA	NA	NA	NA	NA	NA	NA	NA	NA	NA	NA	NA	0.0692865	NA	NA	NA	NA	NA	NA	NA	NA	NA	NA	NA	NA	NA	NA	NA	NA	NA	NA	NA	NA	NA	NA	NA	NA	NA	NA	NA	NA	NA	NA	NA	NA	NA	NA	NA	NA	NA	NA	NA	NA	NA	NA	NA	NA	NA	NA	NA	NA	NA	NA	NA	NA	NA	NA	NA	NA	NA	NA	NA	NA	NA	NA	NA	NA	NA	NA	0.0186967	NA	NA	NA	NA	NA	NA	NA
AATF	NA	NA	NA	NA	NA	NA	NA	NA	NA	NA	NA	NA	NA	NA	NA	NA	NA	NA	NA	NA	NA	NA	NA	NA	NA	NA	NA	NA	NA	NA	NA	NA	NA	NA	NA	NA	NA	NA	NA	NA	NA	NA	NA	NA	NA	NA	NA	NA	NA	NA	NA	NA	NA	NA	NA	NA	NA	NA	NA	NA	NA	NA	NA	NA	NA	NA	NA	NA	NA	NA	NA	NA	NA	NA	NA	NA	NA	NA	NA	NA	NA	NA	NA	NA	NA	NA	NA	NA	NA	0.095419	NA	NA	NA	NA	NA	NA	NA	NA	NA
AATK	NA	NA	NA	NA	NA	NA	NA	NA	NA	NA	NA	NA	NA	NA	NA	NA	NA	NA	NA	NA	NA	NA	NA	NA	NA	NA	NA	NA	NA	NA	NA	NA	NA	NA	NA	NA	NA	NA	NA	NA	NA	NA	NA	NA	NA	NA	NA	NA	NA	NA	NA	NA	NA	NA	NA	NA	NA	NA	NA	NA	NA	NA	NA	NA	NA	NA	NA	NA	NA	NA	NA	NA	0.00705982	NA	NA	NA	NA	NA	NA	NA	NA	NA	NA	NA	NA	NA	NA	NA	NA	NA	NA	NA	NA	NA	NA	NA	NA	NA	NA
ABAT	NA	NA	NA	NA	NA	NA	NA	NA	NA	NA	NA	NA	NA	NA	NA	NA	NA	NA	0.0312565	NA	NA	NA	NA	NA	NA	NA	NA	NA	NA	NA	NA	NA	NA	NA	NA	NA	NA	NA	NA	NA	NA	NA	NA	NA	NA	NA	NA	NA	NA	NA	NA	NA	NA	NA	NA	NA	0.0251897	NA	NA	NA	NA	NA	NA	NA	NA	NA	NA	NA	NA	NA	NA	NA	NA	NA	NA	NA	NA	NA	NA	NA	NA	NA	NA	NA	NA	NA	NA	NA	NA	NA	NA	NA	NA	NA	NA	NA	NA	NA	NA
ABCA1	NA	NA	NA	NA	NA	0.0967898	NA	NA	NA	NA	NA	NA	NA	NA	NA	NA	NA	NA	NA	NA	NA	NA	NA	NA	NA	NA	NA	NA	NA	NA	NA	NA	NA	NA	NA	NA	NA	NA	NA	NA	NA	NA	NA	NA	NA	NA	NA	NA	NA	NA	NA	NA	NA	NA	NA	NA	NA	NA	0.384988	NA	NA	NA	NA	0.199115	NA	0.14368	NA	NA	NA	NA	NA	NA	NA	NA	NA	NA	NA	NA	NA	NA	NA	NA	NA	NA	NA	NA	NA	NA	0.0448677	NA	NA	NA	NA	NA	NA	NA	NA	NA	NA
ABCA4	NA	NA	NA	NA	NA	NA	NA	NA	NA	NA	NA	NA	NA	NA	NA	NA	NA	NA	NA	NA	NA	NA	NA	NA	NA	NA	NA	NA	NA	NA	NA	NA	NA	NA	NA	NA	NA	NA	NA	NA	NA	NA	NA	NA	NA	NA	NA	NA	0.276555	NA	NA	NA	NA	NA	0.643582	NA	NA	NA	NA	NA	NA	NA	NA	NA	NA	NA	NA	NA	NA	NA	NA	NA	NA	NA	NA	NA	NA	NA	NA	NA	NA	NA	NA	NA	NA	NA	NA	0.260003	NA	NA	NA	NA	NA	NA	NA	NA	NA	NA	0.691418
ABCA6	NA	0.650502	NA	0.156545	NA	NA	NA	NA	NA	NA	NA	0.907761	NA	3.72423	NA	NA	NA	NA	0.221372	NA	NA	0.970837	NA	NA	NA	NA	NA	NA	NA	NA	NA	0.210687	NA	NA	NA	NA	0.687124	1.49434	NA	NA	NA	NA	0.424015	NA	NA	NA	NA	NA	NA	NA	NA	NA	NA	NA	NA	NA	NA	NA	NA	NA	0.213859	NA	NA	NA	NA	NA	NA	NA	NA	NA	NA	NA	NA	NA	NA	NA	NA	NA	NA	NA	NA	NA	NA	NA	0.542175	NA	NA	NA	NA	NA	NA	NA	NA	NA	NA	NA	NA	NA	NA
ABCA8	NA	NA	NA	NA	NA	NA	NA	NA	NA	NA	NA	NA	NA	NA	NA	NA	NA	NA	NA	0.0371378	NA	NA	NA	NA	NA	NA	NA	NA	NA	NA	NA	NA	NA	0.4964	NA	NA	NA	NA	NA	NA	NA	NA	NA	NA	NA	NA	NA	NA	NA	NA	NA	NA	NA	NA	NA	NA	NA	NA	NA	NA	NA	NA	NA	NA	NA	NA	NA	NA	NA	NA	NA	NA	NA	NA	NA	NA	NA	NA	NA	NA	NA	NA	NA	NA	NA	NA	NA	NA	NA	0.248096	NA	NA	NA	NA	NA	NA	NA	NA	NA
ABCB1	0.0812664	NA	NA	NA	NA	NA	NA	NA	NA	NA	NA	NA	0.42638	NA	NA	NA	NA	NA	NA	NA	NA	NA	NA	NA	NA	NA	NA	NA	NA	NA	NA	NA	NA	NA	0.00171357	0.152349	0.184612	NA	NA	NA	0.45234	NA	NA	NA	NA	NA	NA	NA	NA	NA	NA	0.210452	NA	NA	NA	NA	NA	NA	NA	NA	0.110531	NA	NA	NA	NA	NA	NA	NA	NA	NA	NA	NA	NA	0.0917258	NA	NA	NA	NA	NA	NA	NA	NA	NA	NA	NA	NA	NA	NA	NA	NA	NA	NA	NA	NA	NA	NA	NA	NA	0.279602
ABCB5	NA	NA	NA	NA	NA	NA	NA	NA	NA	NA	NA	NA	NA	NA	NA	NA	NA	NA	NA	NA	NA	NA	NA	NA	NA	NA	NA	NA	NA	NA	NA	NA	NA	NA	NA	NA	NA	NA	NA	NA	NA	NA	NA	NA	NA	NA	NA	NA	NA	NA	NA	NA	NA	NA	NA	NA	NA	NA	0.234225	NA	NA	NA	NA	NA	NA	NA	NA	NA	NA	NA	NA	NA	NA	NA	NA	NA	NA	NA	NA	NA	NA	NA	NA	NA	NA	NA	NA	NA	NA	NA	NA	NA	NA	NA	NA	NA	NA	NA	NA
ABCB9	NA	NA	NA	NA	0.148091	NA	NA	NA	NA	NA	NA	NA	NA	NA	NA	NA	NA	NA	NA	NA	0.0600814	NA	NA	NA	NA	NA	NA	NA	NA	NA	NA	NA	NA	NA	NA	0.100887	NA	NA	NA	0.219279	NA	NA	NA	NA	NA	NA	NA	NA	NA	NA	NA	NA	NA	NA	NA	NA	NA	NA	NA	NA	NA	NA	NA	1.66288	1.07808	NA	NA	NA	NA	NA	NA	NA	NA	NA	NA	NA	NA	NA	NA	NA	NA	NA	NA	NA	NA	NA	NA	0.81433	NA	NA	NA	NA	NA	0.0584415	NA	0.416426	NA	NA	NA
ABCC1	NA	0.344095	NA	NA	NA	NA	NA	NA	NA	NA	NA	NA	NA	NA	NA	NA	NA	NA	NA	NA	NA	NA	NA	NA	NA	NA	NA	NA	NA	0.710134	NA	NA	NA	NA	NA	NA	NA	NA	NA	NA	NA	NA	NA	NA	NA	NA	NA	NA	NA	NA	NA	NA	NA	NA	NA	NA	NA	NA	NA	NA	NA	NA	NA	NA	NA	NA	NA	NA	NA	NA	NA	NA	NA	NA	NA	NA	NA	NA	NA	NA	NA	NA	NA	NA	NA	NA	NA	NA	NA	NA	NA	NA	NA	NA	NA	NA	NA	NA	NA
ABCC2	NA	NA	NA	NA	NA	NA	NA	NA	NA	NA	NA	NA	NA	NA	NA	NA	NA	NA	NA	NA	NA	NA	NA	NA	NA	NA	NA	NA	NA	NA	NA	NA	NA	0.0867025	NA	NA	NA	NA	NA	NA	NA	NA	NA	0.1372	NA	NA	NA	NA	NA	NA	NA	NA	0.486442	NA	NA	NA	NA	NA	NA	NA	NA	NA	NA	1.05054	1.19015	0.909397	NA	NA	NA	NA	NA	NA	NA	NA	NA	NA	NA	NA	NA	NA	NA	NA	NA	NA	NA	0.717415	NA	NA	NA	NA	NA	NA	NA	NA	NA	NA	0.981488	NA	NA
ABCC5	NA	NA	NA	NA	NA	NA	NA	NA	NA	NA	NA	NA	NA	NA	NA	NA	NA	NA	NA	NA	NA	NA	NA	NA	NA	NA	NA	NA	NA	NA	NA	NA	NA	NA	NA	NA	NA	NA	NA	NA	NA	NA	NA	NA	NA	NA	NA	NA	NA	NA	NA	NA	NA	NA	NA	NA	NA	NA	NA	NA	NA	NA	NA	NA	0.535246	NA	NA	NA	NA	NA	NA	NA	NA	NA	NA	0.0611229	NA	NA	NA	NA	NA	NA	NA	NA	NA	NA	NA	NA	NA	NA	NA	NA	NA	NA	NA	0.8042	NA	NA	NA
ABCG4	NA	NA	NA	NA	NA	NA	NA	NA	NA	NA	NA	NA	NA	NA	NA	NA	NA	NA	NA	NA	NA	NA	NA	NA	NA	NA	NA	NA	NA	NA	NA	NA	NA	NA	NA	NA	NA	NA	NA	NA	NA	NA	NA	NA	NA	NA	NA	NA	NA	NA	NA	NA	NA	NA	NA	NA	NA	NA	NA	NA	NA	NA	NA	NA	NA	NA	NA	NA	NA	NA	NA	NA	NA	NA	NA	0.0152579	NA	NA	NA	NA	NA	NA	NA	NA	NA	NA	NA	NA	NA	NA	NA	NA	NA	NA	NA	NA	NA	NA	NA
ABHD10	NA	NA	NA	NA	NA	NA	NA	NA	NA	NA	NA	NA	NA	NA	NA	NA	NA	NA	NA	NA	NA	NA	NA	NA	NA	NA	NA	NA	NA	NA	NA	NA	NA	NA	NA	NA	NA	NA	NA	NA	NA	0.00104871	NA	NA	NA	NA	NA	NA	NA	NA	NA	NA	NA	NA	NA	NA	NA	NA	NA	NA	NA	NA	NA	NA	NA	NA	NA	NA	NA	NA	NA	NA	NA	NA	NA	NA	NA	NA	NA	NA	NA	NA	NA	NA	NA	NA	NA	NA	NA	NA	NA	NA	NA	NA	NA	NA	NA	NA	NA
ABHD16A	NA	NA	NA	NA	NA	NA	NA	NA	NA	NA	NA	NA	NA	NA	NA	NA	NA	NA	NA	NA	NA	NA	NA	NA	NA	NA	NA	NA	NA	NA	NA	NA	NA	NA	NA	NA	NA	NA	NA	NA	NA	NA	NA	NA	NA	NA	NA	NA	NA	NA	NA	NA	NA	NA	NA	NA	NA	NA	NA	NA	NA	NA	NA	NA	0.299902	NA	NA	NA	NA	NA	NA	NA	NA	NA	NA	NA	NA	NA	NA	NA	NA	NA	NA	NA	NA	NA	NA	NA	NA	NA	NA	NA	NA	NA	NA	NA	NA	NA	NA
ABI3BP	NA	NA	NA	NA	NA	NA	NA	NA	NA	NA	NA	NA	NA	NA	NA	NA	NA	NA	NA	NA	0.0143476	NA	NA	NA	NA	NA	NA	NA	NA	NA	NA	NA	NA	NA	NA	NA	NA	NA	NA	NA	NA	NA	NA	NA	NA	NA	NA	NA	NA	NA	NA	NA	NA	0.0889478	NA	NA	0.0130921	NA	NA	NA	NA	NA	NA	NA	NA	NA	NA	NA	NA	NA	NA	NA	NA	NA	NA	NA	NA	NA	NA	NA	NA	NA	NA	NA	NA	NA	NA	NA	NA	NA	NA	NA	NA	NA	NA	NA	NA	NA	NA
ABO	NA	NA	NA	NA	NA	NA	NA	NA	NA	NA	NA	NA	NA	0.0584288	NA	NA	NA	NA	NA	NA	NA	NA	NA	NA	0.0467995	NA	NA	NA	NA	NA	NA	NA	NA	NA	NA	NA	NA	NA	NA	NA	NA	NA	NA	NA	NA	NA	NA	NA	NA	NA	NA	NA	NA	NA	NA	NA	NA	NA	NA	NA	NA	NA	NA	NA	NA	NA	NA	NA	NA	NA	NA	NA	NA	NA	NA	NA	NA	NA	NA	NA	NA	NA	NA	NA	NA	NA	NA	NA	NA	NA	NA	NA	NA	NA	NA	NA	NA	NA	NA
ACACA	0.000387896	NA	NA	NA	NA	NA	NA	NA	NA	NA	NA	NA	NA	NA	NA	NA	NA	NA	NA	NA	NA	NA	NA	NA	NA	NA	NA	NA	NA	NA	NA	NA	NA	NA	NA	NA	NA	NA	NA	NA	NA	NA	NA	NA	NA	0.118029	NA	NA	NA	NA	NA	NA	NA	NA	NA	NA	NA	NA	NA	NA	NA	NA	NA	NA	NA	NA	NA	NA	NA	NA	NA	NA	NA	NA	NA	NA	NA	NA	NA	NA	NA	NA	NA	NA	NA	NA	NA	NA	NA	NA	NA	NA	NA	NA	NA	NA	NA	NA	NA
ACAD8	NA	NA	NA	NA	NA	NA	NA	NA	NA	NA	NA	NA	NA	NA	NA	NA	NA	NA	NA	NA	NA	NA	NA	NA	0.106177	NA	NA	NA	NA	NA	NA	NA	NA	NA	NA	NA	0.0117203	NA	NA	NA	NA	NA	NA	NA	NA	NA	NA	NA	NA	NA	NA	NA	NA	NA	NA	NA	NA	NA	NA	NA	NA	NA	NA	NA	NA	NA	NA	NA	NA	NA	NA	NA	NA	NA	NA	NA	NA	NA	NA	NA	NA	NA	NA	NA	NA	NA	NA	NA	NA	NA	NA	NA	NA	NA	NA	NA	NA	NA	NA
ACAD9	NA	NA	NA	NA	NA	NA	NA	NA	NA	NA	NA	NA	NA	NA	NA	NA	NA	NA	NA	NA	NA	NA	NA	NA	NA	NA	NA	NA	NA	NA	NA	NA	NA	NA	NA	NA	NA	NA	NA	NA	NA	NA	NA	NA	NA	NA	NA	NA	NA	NA	NA	NA	NA	NA	NA	NA	NA	NA	NA	NA	NA	NA	NA	NA	NA	NA	NA	NA	NA	NA	NA	NA	NA	NA	NA	NA	NA	NA	NA	NA	NA	NA	NA	NA	NA	NA	NA	NA	NA	NA	NA	NA	NA	NA	NA	NA	0.048479	NA	NA
ACADS	NA	NA	NA	NA	NA	NA	NA	NA	NA	NA	NA	NA	NA	NA	NA	NA	NA	NA	NA	NA	NA	NA	NA	NA	NA	NA	NA	NA	NA	NA	NA	NA	NA	NA	NA	NA	NA	NA	NA	NA	NA	NA	NA	NA	NA	NA	NA	NA	NA	NA	NA	NA	NA	NA	NA	NA	0.00392224	NA	NA	NA	NA	NA	NA	NA	NA	NA	NA	NA	NA	NA	NA	NA	NA	NA	NA	NA	NA	NA	NA	NA	NA	NA	NA	NA	NA	NA	NA	NA	NA	NA	NA	NA	NA	NA	NA	NA	NA	NA	NA
ACLY	0.0110506	NA	NA	NA	NA	NA	NA	NA	NA	NA	NA	NA	NA	NA	NA	NA	NA	NA	NA	NA	NA	NA	NA	NA	NA	NA	NA	NA	NA	NA	NA	NA	NA	NA	NA	NA	NA	NA	NA	NA	NA	NA	NA	NA	NA	NA	NA	NA	NA	NA	NA	NA	NA	NA	NA	NA	NA	NA	NA	NA	NA	NA	NA	NA	NA	NA	NA	NA	NA	NA	NA	NA	NA	NA	NA	NA	NA	NA	NA	NA	NA	NA	NA	NA	NA	NA	NA	NA	NA	NA	NA	NA	NA	NA	NA	NA	NA	NA	NA
ACN9	NA	NA	NA	NA	NA	NA	NA	NA	NA	NA	NA	NA	NA	NA	NA	NA	NA	NA	NA	NA	NA	NA	NA	NA	NA	NA	NA	NA	NA	NA	NA	NA	NA	NA	NA	NA	NA	NA	NA	NA	NA	NA	NA	NA	NA	NA	NA	NA	NA	NA	NA	NA	NA	NA	NA	0.0111116	NA	NA	NA	NA	NA	NA	NA	NA	NA	NA	NA	NA	NA	NA	NA	NA	NA	NA	NA	NA	NA	NA	NA	NA	NA	NA	NA	NA	NA	NA	NA	NA	NA	NA	NA	NA	NA	NA	NA	NA	NA	NA	NA
ACOX1	NA	NA	NA	NA	NA	NA	NA	NA	NA	NA	NA	NA	NA	NA	NA	NA	NA	NA	NA	NA	NA	NA	NA	NA	NA	NA	NA	NA	NA	NA	NA	NA	NA	NA	NA	NA	NA	NA	NA	NA	NA	0.00404789	NA	NA	NA	NA	NA	NA	NA	0.00880293	NA	NA	NA	NA	NA	NA	NA	NA	NA	NA	NA	NA	NA	NA	NA	NA	NA	NA	NA	NA	NA	NA	NA	NA	NA	NA	NA	NA	NA	NA	NA	NA	NA	NA	NA	NA	NA	NA	NA	NA	NA	NA	NA	NA	NA	NA	NA	NA	NA
ACSL4	NA	NA	NA	NA	NA	NA	NA	NA	NA	NA	NA	NA	NA	NA	NA	NA	NA	NA	NA	NA	NA	NA	NA	NA	NA	NA	NA	NA	NA	NA	NA	NA	NA	NA	NA	0.626873	NA	NA	NA	NA	NA	NA	NA	NA	NA	NA	NA	NA	NA	NA	NA	NA	NA	NA	NA	NA	NA	NA	NA	NA	NA	NA	NA	NA	NA	NA	NA	NA	NA	NA	NA	NA	NA	NA	NA	NA	NA	NA	NA	NA	NA	0.415616	NA	NA	NA	NA	NA	NA	NA	NA	NA	NA	NA	NA	0.667445	NA	NA	NA	NA
ACSL6	NA	NA	NA	NA	NA	NA	NA	NA	NA	NA	NA	NA	NA	NA	NA	NA	NA	NA	NA	NA	NA	NA	NA	NA	NA	NA	NA	NA	NA	NA	1.45732	NA	NA	NA	NA	NA	NA	NA	NA	NA	NA	NA	NA	NA	NA	NA	NA	NA	NA	NA	NA	NA	NA	NA	NA	NA	NA	NA	NA	2.86149	NA	NA	NA	NA	NA	NA	NA	NA	NA	NA	NA	NA	NA	NA	NA	NA	NA	NA	NA	NA	NA	NA	NA	NA	NA	NA	NA	NA	NA	NA	2.98413	NA	NA	NA	NA	NA	NA	NA	NA
ACSM1	NA	NA	NA	NA	NA	NA	NA	NA	NA	NA	NA	NA	NA	NA	NA	NA	NA	NA	NA	NA	NA	NA	NA	NA	NA	NA	NA	NA	NA	NA	NA	0.0610016	NA	NA	NA	NA	NA	NA	NA	NA	NA	NA	NA	NA	NA	NA	NA	NA	NA	NA	NA	NA	NA	NA	NA	NA	NA	NA	NA	NA	NA	NA	NA	NA	NA	NA	NA	NA	NA	NA	NA	0.17113	NA	NA	NA	NA	NA	NA	NA	NA	NA	NA	NA	NA	NA	NA	NA	NA	NA	NA	0.079362	NA	NA	NA	NA	NA	NA	NA	NA
ACTA2	0.24579	0.191426	0.0937415	0.0367747	0.0229948	0.0478743	0.158062	NA	NA	NA	0.0981221	0.314109	0.449558	0.540598	NA	NA	0.127917	0.0157774	0.253845	0.0504957	0.106842	0.173516	NA	0.0962357	0.137849	0.504243	NA	0.197565	0.687397	0.0281753	0.285986	0.202723	0.242499	0.0659238	0.252939	NA	0.148596	0.141539	NA	0.183196	0.11047	0.132535	0.0540414	0.22516	NA	0.0705269	0.0408114	NA	NA	0.0696234	NA	0.161782	0.082032	0.155546	0.312834	0.153602	0.156369	NA	0.0285252	0.0157452	NA	0.0723041	NA	NA	NA	NA	NA	NA	NA	NA	NA	0.157483	0.0426216	0.188861	NA	0.0290722	NA	NA	NA	NA	NA	NA	NA	NA	NA	0.127133	NA	NA	NA	NA	0.100914	0.149362	0.118731	0.0201218	NA	NA	NA	0.028368	NA
ACTA2;ACTB;ACTG1	0.875981	1.20894	0.828943	0.661986	0.480596	0.556562	1.19577	NA	NA	1.24172	1.19792	1.67592	2.70387	2.0709	NA	0.582204	1.07661	1.28467	1.16946	0.471198	0.425842	3.52294	NA	1.94245	1.57168	2.92366	NA	3.44454	2.11055	0.782189	1.30957	1.75173	1.37504	0.972152	0.991613	0.227303	1.3239	0.75964	0.334257	1.27117	1.88337	0.46997	0.620625	1.00653	NA	0.629879	0.557099	NA	0.772774	1.05106	NA	1.32431	1.75774	2.84514	1.42457	0.514287	0.845723	NA	0.407967	0.0752295	0.351721	0.548921	0.277671	0.72522	0.69997	1.56541	2.07717	NA	NA	0.661341	NA	0.963155	0.221069	0.635047	0.142519	0.356391	NA	NA	NA	0.898092	NA	0.516825	NA	NA	1.27337	1.30839	NA	0.660552	1.09807	0.472051	0.984801	0.868761	0.809112	0.214013	0.346282	0.268716	1.02278	1.10207	1.0745
ACTA2;ACTB;ACTG1;POTEE	1.5947	2.34396	1.55296	1.76146	0.969999	1.57184	1.47659	NA	NA	3.61659	4.5348	1.25948	2.64455	2.66485	NA	0.91219	2.37789	1.21994	1.5961	0.617609	0.877651	5.52671	NA	2.69176	0.71469	3.04944	NA	3.54226	1.62752	1.49009	1.94297	3.51577	2.65111	1.79539	3.52955	0.66347	1.25729	NA	NA	1.34696	0.637041	0.978408	1.3379	1.80301	NA	0.69707	0.589187	NA	0.711505	0.722649	NA	2.68153	1.39113	0.814276	1.21355	0.845384	1.16061	NA	0.452196	NA	0.994262	0.230239	0.418342	0.905317	0.684465	1.65472	1.26248	NA	NA	0.410932	NA	1.81493	0.362938	1.26774	NA	0.800198	NA	NA	NA	1.83328	NA	0.975084	NA	NA	0.893528	0.512092	NA	1.12569	1.04433	NA	0.956727	1.45608	1.19773	NA	0.249896	0.103062	0.226328	2.48412	0.71612
ACTB;ACTG1	0.903703	1.04044	0.749724	0.827416	0.629525	0.499809	0.650825	NA	NA	1.46003	0.65344	0.538038	1.21973	1.85435	NA	0.682063	1.29985	1.1386	1.22118	0.368793	0.280027	3.59244	NA	1.48023	1.25813	2.10148	NA	1.04925	2.07048	1.20338	1.43553	2.0969	1.39974	1.03674	1.11788	NA	0.843902	0.466012	NA	1.16064	2.29554	0.807668	1.0843	1.02956	NA	0.667678	0.547372	NA	0.656231	0.651092	NA	2.078	1.30059	1.79092	1.15984	0.510232	1.04296	NA	0.0910502	0.134296	NA	0.400097	0.458164	0.436278	1.07236	1.5917	0.96224	NA	NA	0.879808	NA	0.982441	0.172894	0.836138	0.236421	0.418462	NA	NA	NA	0.7343	NA	0.486032	NA	NA	0.7365	0.742562	NA	0.591508	0.827748	0.539932	1.17986	1.04605	0.417198	NA	0.723773	NA	0.926919	0.587729	1.782
ACTB;ACTG1;POTEE	0.120498	0.131913	0.106218	0.365865	0.124131	0.100451	0.277502	NA	NA	0.110953	0.327202	0.84132	1.01026	0.700983	NA	0.176629	0.26779	0.130178	0.169344	0.117758	0.12865	1.78821	NA	0.801624	0.750324	1.27795	NA	2.46622	0.903082	0.367207	0.168936	0.422581	0.240346	0.266827	0.591156	0.173288	0.322308	0.407824	0.242364	0.812182	0.958112	0.118691	0.119455	0.128576	NA	0.159482	0.16274	0.0533583	0.239821	0.365926	NA	0.675686	0.256675	1.09537	1.66112	0.0269916	0.0475397	NA	0.0328271	0.0139675	0.157109	0.102044	0.184203	0.324236	0.277357	0.719584	0.649346	NA	NA	0.681964	NA	0.167298	0.0305398	0.122311	0.0596118	0.133554	NA	NA	NA	0.224597	NA	0.103929	NA	NA	0.28255	0.216176	NA	0.356922	0.207836	0.365178	0.115491	0.0724083	0.456738	0.0666265	0.0881464	0.142087	0.272144	0.287419	0.839584
ACTBL2	1.98713	2.49244	1.48073	1.17146	1.46588	1.24318	5.25545	NA	NA	5.47289	5.9787	3.08341	6.91187	6.96705	NA	1.34173	1.70016	2.25693	1.87049	1.12101	0.961997	10.8461	NA	4.83893	4.42183	9.9561	NA	9.57867	8.00372	2.01583	2.89567	3.09337	2.31661	2.04493	3.61204	0.55103	2.8527	2.54259	1.0807	4.25741	3.98944	1.38934	1.00638	1.73236	NA	1.434	1.0111	0.102864	1.41897	2.04324	NA	4.92941	4.91126	4.64812	4.19541	1.13136	1.84455	NA	0.723399	0.507284	0.637325	0.915694	0.819342	1.22238	2.79069	5.23172	5.14012	NA	NA	2.23169	NA	1.9792	0.55198	1.33837	0.432804	1.14625	NA	NA	NA	1.81988	NA	1.10993	NA	NA	1.97347	5.01789	NA	2.25266	3.60269	3.13287	2.25622	1.2717	1.15122	0.431746	0.75375	0.684029	2.4429	3.46634	4.76443
ACTN1;ACTN4	NA	NA	NA	NA	NA	NA	NA	NA	NA	NA	NA	NA	NA	NA	NA	NA	NA	NA	NA	NA	NA	0.0178788	NA	NA	NA	NA	NA	NA	NA	NA	0.0107504	NA	NA	NA	NA	NA	NA	NA	NA	NA	NA	NA	NA	NA	NA	NA	NA	NA	NA	NA	NA	NA	NA	NA	NA	NA	NA	NA	NA	NA	NA	NA	NA	NA	NA	NA	NA	NA	NA	NA	NA	NA	NA	NA	NA	NA	NA	NA	NA	NA	NA	NA	NA	NA	NA	NA	NA	NA	NA	NA	NA	NA	NA	NA	NA	NA	NA	NA	NA
ACTN3	NA	NA	NA	NA	NA	NA	NA	NA	NA	NA	NA	NA	NA	NA	NA	NA	NA	NA	NA	NA	NA	NA	NA	NA	NA	NA	NA	NA	NA	NA	NA	NA	NA	NA	NA	NA	NA	NA	NA	NA	NA	NA	NA	NA	NA	NA	NA	NA	NA	NA	NA	NA	NA	NA	NA	NA	NA	NA	NA	NA	NA	NA	NA	NA	NA	NA	NA	NA	NA	NA	NA	NA	0.531357	NA	NA	NA	NA	NA	NA	NA	NA	NA	NA	NA	NA	NA	NA	NA	NA	NA	NA	NA	NA	NA	NA	NA	NA	NA	NA
ACTR1A	0.00255205	NA	NA	NA	NA	NA	NA	NA	NA	NA	NA	NA	NA	NA	NA	NA	NA	NA	NA	NA	NA	NA	NA	NA	NA	NA	NA	NA	NA	NA	NA	NA	NA	NA	NA	NA	NA	NA	NA	NA	NA	NA	NA	NA	NA	NA	NA	NA	NA	NA	NA	NA	NA	NA	NA	NA	NA	NA	NA	NA	NA	NA	NA	NA	NA	NA	NA	NA	NA	NA	NA	NA	NA	NA	NA	NA	NA	NA	NA	NA	NA	NA	NA	NA	NA	NA	NA	NA	NA	NA	NA	NA	NA	NA	NA	NA	NA	NA	NA
ACTR3;ACTR3B;ACTR3C	NA	NA	NA	NA	NA	NA	NA	NA	NA	NA	NA	NA	NA	NA	NA	0.0116195	NA	NA	NA	NA	NA	NA	NA	NA	NA	NA	NA	NA	NA	NA	NA	0.0121898	NA	NA	NA	NA	NA	NA	NA	NA	NA	NA	NA	NA	NA	NA	NA	NA	NA	NA	NA	NA	NA	NA	NA	NA	NA	NA	NA	NA	NA	NA	NA	NA	NA	NA	NA	NA	NA	NA	NA	NA	NA	NA	NA	NA	NA	NA	NA	NA	NA	NA	NA	NA	NA	NA	NA	NA	NA	NA	NA	NA	NA	NA	NA	NA	NA	NA	NA
ADA	NA	NA	NA	NA	NA	NA	NA	NA	NA	NA	NA	NA	NA	NA	NA	NA	NA	NA	NA	NA	NA	NA	NA	NA	NA	NA	NA	NA	NA	0.0162801	NA	NA	NA	NA	NA	NA	NA	NA	NA	NA	NA	NA	NA	NA	NA	NA	NA	NA	NA	NA	NA	NA	NA	NA	NA	NA	NA	NA	NA	NA	NA	NA	NA	NA	NA	NA	NA	NA	NA	NA	NA	NA	NA	NA	NA	NA	NA	NA	NA	NA	NA	NA	NA	NA	NA	NA	NA	NA	NA	NA	NA	NA	NA	NA	NA	NA	NA	NA	NA
ADAM19	NA	NA	NA	NA	2.19055	0.671986	0.342847	NA	NA	0.855146	NA	NA	NA	NA	NA	NA	NA	NA	NA	NA	NA	NA	NA	NA	NA	NA	NA	NA	NA	NA	NA	NA	NA	0.196653	0.393643	NA	NA	NA	NA	0.429094	NA	NA	NA	NA	NA	NA	NA	NA	NA	NA	NA	NA	NA	NA	NA	NA	NA	NA	NA	NA	0.348163	NA	NA	0.292583	NA	NA	NA	NA	NA	NA	NA	NA	NA	NA	NA	2.1388	NA	NA	NA	NA	NA	NA	NA	NA	NA	NA	NA	3.56055	NA	NA	NA	NA	NA	1.19696	NA	NA	NA	NA	NA
ADAM20	NA	NA	0.181022	NA	NA	NA	NA	NA	NA	0.575421	NA	0.675596	NA	NA	NA	NA	NA	NA	NA	NA	NA	0.535222	NA	NA	NA	NA	NA	NA	NA	NA	NA	NA	NA	0.227471	NA	0.492204	NA	NA	0.489574	NA	1.3213	NA	NA	NA	NA	0.237972	0.614982	0.768657	NA	1.46026	NA	NA	NA	NA	0.870278	NA	NA	NA	NA	NA	0.15494	0.7581	0.816438	NA	NA	NA	1.04482	NA	NA	0.839361	NA	NA	NA	NA	0.746454	NA	NA	NA	NA	NA	NA	0.410466	NA	NA	NA	NA	NA	1.06844	0.409836	0.809415	0.183697	0.115514	NA	0.70535	0.270562	0.99162	NA	0.47037	0.652798
ADAM22	NA	NA	NA	NA	NA	NA	NA	NA	NA	NA	NA	NA	NA	NA	NA	NA	NA	NA	0.361261	NA	NA	0.137665	NA	NA	NA	NA	NA	NA	NA	NA	NA	NA	NA	NA	NA	NA	NA	NA	NA	NA	NA	NA	NA	NA	NA	0.856649	NA	NA	NA	NA	NA	NA	NA	NA	NA	NA	NA	NA	NA	NA	NA	NA	NA	NA	NA	NA	NA	NA	NA	NA	NA	NA	NA	NA	NA	NA	NA	NA	NA	NA	NA	NA	NA	NA	NA	NA	NA	NA	NA	NA	NA	NA	NA	0.141896	NA	NA	NA	NA	NA
ADAM30	NA	NA	NA	NA	NA	NA	NA	NA	NA	NA	NA	NA	NA	NA	NA	NA	NA	NA	NA	NA	NA	NA	NA	NA	NA	NA	NA	NA	NA	NA	NA	NA	NA	NA	NA	NA	NA	NA	NA	NA	NA	0.0024962	NA	NA	NA	NA	NA	NA	NA	NA	NA	NA	NA	NA	NA	NA	NA	NA	NA	NA	NA	NA	NA	NA	NA	NA	NA	NA	NA	NA	NA	NA	NA	NA	NA	NA	NA	NA	NA	NA	NA	NA	NA	NA	NA	NA	NA	NA	NA	NA	NA	NA	NA	NA	NA	NA	NA	NA	NA
ADAM9	NA	NA	NA	NA	NA	NA	NA	NA	NA	NA	NA	NA	NA	NA	NA	NA	NA	NA	NA	NA	NA	NA	NA	NA	NA	NA	NA	NA	NA	NA	NA	NA	NA	NA	NA	NA	NA	NA	NA	NA	NA	0.133653	NA	NA	NA	NA	NA	NA	NA	NA	NA	NA	NA	NA	NA	NA	NA	NA	NA	NA	NA	NA	NA	NA	NA	NA	NA	NA	NA	NA	NA	NA	NA	NA	NA	NA	NA	NA	NA	NA	NA	NA	NA	NA	NA	NA	NA	NA	NA	NA	NA	NA	NA	NA	NA	NA	NA	NA	NA
ADAMTS1	NA	NA	NA	NA	NA	NA	NA	NA	NA	NA	NA	NA	NA	NA	NA	NA	NA	NA	NA	NA	NA	NA	NA	NA	NA	NA	NA	NA	NA	NA	NA	NA	NA	NA	NA	NA	NA	NA	NA	NA	NA	NA	NA	NA	NA	NA	NA	NA	NA	NA	NA	NA	NA	NA	NA	NA	NA	NA	NA	NA	NA	NA	NA	NA	NA	NA	0.0432481	NA	NA	NA	NA	NA	NA	NA	NA	NA	NA	NA	NA	NA	NA	NA	NA	NA	NA	NA	NA	NA	NA	NA	NA	NA	NA	NA	NA	NA	NA	NA	NA
ADAMTS13	NA	NA	NA	NA	NA	NA	NA	NA	NA	NA	NA	NA	NA	NA	NA	NA	NA	NA	0.00330803	NA	NA	NA	NA	NA	NA	NA	NA	NA	NA	NA	0.00762493	0.0108267	NA	NA	NA	NA	NA	0.00819677	NA	NA	NA	0.00418267	NA	0.0006012	NA	NA	NA	NA	NA	NA	NA	0.00744644	NA	NA	NA	0.0183808	NA	NA	NA	0.00630891	NA	NA	NA	NA	NA	NA	NA	NA	NA	NA	NA	NA	0.00210565	NA	NA	NA	NA	NA	NA	NA	NA	NA	NA	NA	NA	NA	NA	NA	NA	NA	NA	NA	0.000883593	0.00637985	NA	NA	NA	NA	0.0212802
ADAMTS2	0.119151	NA	0.183915	0.229449	0.20538	0.390459	NA	NA	NA	NA	0.736467	NA	NA	NA	NA	0.112135	0.0829773	0.256649	NA	0.478775	NA	NA	NA	NA	NA	NA	NA	NA	NA	NA	NA	NA	NA	0.245148	0.648947	0.134023	0.441956	0.278155	NA	0.808297	NA	NA	0.162198	0.221046	NA	0.260934	0.196928	0.13549	0.602529	NA	NA	0.354728	0.442518	NA	0.142265	NA	NA	NA	NA	NA	0.299275	0.267243	0.504065	1.32719	1.66851	0.667683	NA	NA	NA	NA	NA	0.246274	0.377443	NA	0.893862	NA	NA	NA	NA	NA	NA	0.439603	NA	NA	NA	0.703472	NA	0.929757	0.314776	NA	0.19746	0.176466	0.407709	0.471467	0.342148	NA	NA	0.507568	0.833171
ADAMTS3	NA	NA	NA	NA	NA	NA	NA	NA	NA	NA	NA	NA	NA	NA	NA	NA	NA	NA	NA	NA	NA	NA	NA	NA	0.0202319	NA	NA	NA	NA	NA	NA	NA	NA	NA	NA	NA	NA	NA	NA	NA	NA	NA	NA	NA	NA	NA	NA	NA	NA	NA	NA	NA	NA	NA	NA	NA	NA	NA	NA	NA	NA	NA	NA	NA	NA	NA	NA	NA	NA	NA	NA	NA	NA	NA	NA	NA	NA	NA	NA	NA	NA	NA	NA	NA	NA	NA	NA	NA	NA	NA	NA	NA	NA	NA	NA	NA	NA	NA	NA
ADAMTS4	0.0582332	NA	0.0914595	NA	NA	NA	NA	NA	NA	NA	NA	NA	NA	NA	NA	NA	1.58185	NA	NA	1.04495	NA	NA	NA	NA	NA	NA	NA	NA	NA	NA	NA	NA	0.440841	0.895302	1.10096	NA	NA	0.41527	NA	NA	NA	NA	NA	NA	NA	0.581954	0.411411	NA	NA	NA	NA	NA	NA	NA	NA	NA	2.55618	NA	NA	0.689935	NA	0.878322	NA	NA	NA	NA	NA	NA	NA	NA	NA	1.44003	1.79849	NA	1.19964	NA	NA	NA	NA	0.200592	NA	NA	NA	NA	NA	NA	NA	NA	NA	NA	NA	0.767402	NA	0.90347	0.72862	0.783499	NA	NA	NA
ADAMTS5	NA	NA	NA	NA	NA	NA	NA	NA	NA	NA	NA	NA	NA	NA	NA	NA	NA	NA	NA	NA	NA	NA	NA	NA	NA	NA	NA	NA	NA	NA	NA	NA	NA	NA	NA	NA	NA	NA	NA	NA	NA	NA	NA	NA	NA	NA	NA	NA	NA	NA	NA	NA	NA	NA	NA	NA	NA	NA	NA	NA	NA	NA	NA	NA	NA	NA	NA	NA	NA	NA	NA	NA	NA	NA	0.00169415	NA	NA	NA	NA	NA	NA	NA	NA	NA	NA	NA	NA	NA	NA	NA	NA	NA	NA	NA	NA	NA	NA	NA	NA
ADAMTSL2	NA	NA	NA	NA	NA	NA	NA	NA	NA	NA	NA	NA	NA	NA	NA	NA	NA	NA	NA	NA	NA	NA	NA	NA	NA	NA	NA	NA	NA	NA	NA	NA	NA	NA	NA	NA	NA	NA	NA	NA	NA	NA	NA	NA	NA	NA	NA	NA	NA	NA	NA	NA	NA	NA	NA	NA	NA	NA	NA	NA	NA	NA	NA	NA	NA	NA	NA	NA	NA	NA	NA	NA	NA	NA	NA	NA	NA	NA	NA	NA	NA	NA	NA	NA	NA	0.0144291	NA	NA	NA	NA	NA	NA	NA	NA	NA	NA	NA	NA	NA
ADAMTSL4	NA	NA	NA	NA	NA	NA	NA	NA	NA	NA	NA	NA	NA	NA	NA	NA	NA	NA	NA	NA	NA	NA	NA	NA	NA	NA	NA	NA	NA	NA	0.0119091	NA	NA	NA	NA	0.0155037	NA	NA	NA	NA	NA	NA	NA	NA	NA	NA	NA	NA	NA	NA	NA	NA	NA	NA	NA	0.00838605	NA	NA	NA	NA	NA	NA	NA	NA	NA	NA	NA	NA	NA	NA	NA	NA	NA	NA	NA	NA	NA	NA	NA	0.0619447	NA	NA	NA	NA	NA	NA	NA	NA	NA	NA	NA	NA	NA	NA	NA	NA	NA	NA	NA
ADAP1	NA	NA	NA	NA	NA	NA	NA	NA	NA	NA	NA	NA	NA	NA	NA	0.332497	0.246235	0.195694	0.108958	NA	NA	NA	NA	NA	NA	NA	NA	NA	NA	NA	0.0354867	0.193104	0.183199	NA	NA	0.0567118	NA	NA	NA	NA	NA	NA	0.160007	0.176522	NA	NA	NA	NA	NA	NA	NA	NA	NA	NA	NA	NA	NA	NA	NA	NA	NA	NA	NA	NA	NA	NA	NA	NA	NA	NA	NA	NA	NA	0.181055	NA	NA	NA	NA	NA	NA	NA	NA	NA	NA	NA	NA	NA	NA	NA	NA	NA	0.172068	NA	NA	NA	NA	NA	NA	NA
ADAR	NA	NA	NA	NA	NA	NA	NA	NA	NA	NA	NA	NA	NA	NA	NA	NA	NA	NA	NA	NA	NA	NA	NA	NA	NA	NA	NA	NA	NA	NA	NA	NA	NA	NA	NA	NA	NA	NA	NA	NA	NA	NA	NA	0.00610558	NA	NA	NA	NA	NA	24.9437	NA	NA	NA	NA	NA	NA	NA	NA	NA	NA	NA	NA	NA	NA	NA	NA	NA	NA	NA	NA	NA	NA	NA	NA	NA	NA	NA	NA	NA	NA	NA	NA	NA	NA	NA	NA	NA	NA	NA	NA	NA	NA	NA	NA	NA	NA	NA	NA	NA
ADARB1	NA	NA	0.0603733	NA	NA	NA	NA	NA	NA	NA	NA	NA	NA	NA	NA	NA	NA	NA	0.361634	0.0212812	0.484931	NA	NA	0.244746	NA	NA	NA	NA	NA	NA	NA	NA	NA	NA	NA	0.424122	0.037086	NA	NA	NA	NA	0.00532425	NA	NA	NA	0.0248385	0.552991	NA	NA	NA	NA	NA	NA	NA	NA	NA	NA	NA	NA	NA	0.0485356	0.0313298	NA	NA	NA	NA	NA	NA	NA	NA	NA	NA	NA	NA	NA	NA	NA	NA	NA	NA	NA	NA	NA	NA	NA	NA	NA	NA	NA	0.0423779	0.0197978	NA	0.942195	NA	NA	NA	NA	NA	NA
ADAT3	NA	NA	NA	NA	NA	NA	NA	NA	NA	NA	NA	NA	NA	NA	NA	NA	NA	0.00474244	NA	0.0233644	NA	NA	NA	NA	NA	NA	NA	NA	NA	NA	NA	NA	NA	NA	NA	NA	NA	0.0282463	NA	NA	NA	NA	NA	NA	NA	NA	NA	NA	NA	NA	NA	NA	NA	NA	NA	NA	NA	NA	NA	0.00312623	NA	NA	NA	NA	NA	NA	NA	NA	NA	NA	NA	NA	NA	NA	NA	0.0071849	NA	NA	NA	NA	NA	NA	NA	NA	NA	NA	NA	NA	NA	NA	0.00205143	NA	NA	NA	NA	NA	NA	NA	NA
ADCY1	NA	NA	NA	NA	NA	NA	NA	NA	NA	NA	NA	NA	NA	NA	NA	NA	NA	NA	NA	NA	NA	NA	NA	NA	NA	NA	NA	NA	NA	NA	NA	NA	NA	NA	NA	0.122784	NA	NA	NA	NA	NA	NA	NA	NA	NA	NA	NA	NA	NA	NA	NA	NA	NA	NA	NA	NA	NA	NA	NA	NA	NA	NA	NA	NA	NA	NA	NA	NA	NA	NA	NA	NA	NA	NA	NA	NA	NA	NA	NA	NA	NA	0.453791	NA	NA	NA	NA	NA	NA	NA	NA	0.0234828	NA	NA	NA	NA	NA	NA	NA	NA
ADCY4	NA	NA	NA	NA	NA	NA	NA	NA	NA	NA	NA	NA	NA	NA	NA	NA	NA	NA	NA	NA	NA	NA	NA	NA	NA	NA	NA	NA	NA	NA	NA	NA	NA	NA	NA	NA	NA	NA	NA	NA	NA	NA	NA	NA	NA	NA	NA	NA	NA	NA	NA	NA	NA	NA	NA	NA	NA	NA	NA	NA	NA	NA	NA	NA	NA	NA	NA	NA	NA	NA	NA	NA	NA	NA	NA	NA	NA	NA	NA	NA	NA	NA	NA	NA	NA	NA	NA	NA	NA	NA	NA	NA	0.725661	NA	NA	NA	NA	NA	NA
ADCY6	NA	NA	NA	NA	NA	NA	NA	NA	NA	NA	NA	NA	NA	NA	NA	NA	NA	NA	NA	NA	NA	NA	NA	NA	0.00639596	NA	NA	NA	0.0133663	NA	NA	NA	NA	NA	0.00446793	NA	NA	NA	NA	NA	NA	NA	NA	NA	NA	NA	NA	NA	NA	0.00291398	NA	NA	NA	0.0108806	NA	NA	NA	NA	NA	NA	NA	NA	NA	NA	NA	NA	NA	NA	NA	NA	NA	NA	NA	NA	NA	NA	NA	NA	NA	NA	NA	0.00964851	NA	NA	NA	NA	NA	NA	NA	NA	NA	NA	NA	NA	NA	NA	NA	NA	NA
ADCY7	NA	NA	NA	NA	NA	NA	NA	NA	NA	NA	NA	NA	NA	NA	NA	NA	NA	NA	NA	NA	NA	NA	NA	NA	NA	NA	NA	NA	NA	NA	NA	NA	NA	0.00154233	NA	NA	NA	NA	NA	NA	NA	NA	NA	NA	NA	NA	NA	NA	NA	NA	NA	NA	NA	NA	NA	NA	NA	NA	NA	NA	NA	NA	NA	NA	NA	NA	NA	NA	NA	NA	NA	NA	NA	NA	NA	NA	NA	NA	NA	NA	NA	NA	NA	NA	NA	NA	NA	NA	NA	NA	NA	NA	NA	NA	NA	NA	NA	NA	NA
ADCY9	NA	NA	NA	NA	NA	NA	NA	NA	NA	NA	NA	NA	NA	NA	NA	NA	NA	NA	NA	NA	NA	NA	NA	NA	NA	NA	NA	NA	NA	NA	NA	NA	NA	NA	NA	NA	NA	NA	NA	NA	NA	NA	NA	NA	NA	NA	NA	NA	NA	NA	NA	NA	0.0092327	NA	NA	NA	NA	NA	NA	NA	NA	NA	NA	NA	NA	NA	NA	NA	NA	NA	NA	NA	NA	NA	NA	NA	NA	NA	NA	NA	NA	NA	NA	NA	NA	NA	NA	NA	NA	NA	NA	NA	NA	NA	NA	NA	NA	NA	NA
ADGB	NA	NA	NA	NA	NA	NA	NA	NA	NA	NA	NA	NA	NA	NA	NA	NA	NA	NA	NA	NA	NA	NA	NA	NA	NA	NA	NA	NA	NA	NA	NA	NA	NA	NA	NA	NA	NA	NA	NA	NA	NA	NA	NA	NA	NA	NA	NA	NA	NA	NA	NA	NA	NA	NA	NA	NA	NA	NA	NA	NA	NA	NA	NA	NA	NA	NA	NA	NA	NA	NA	NA	NA	NA	NA	NA	NA	NA	NA	NA	NA	NA	NA	NA	NA	NA	NA	NA	NA	NA	NA	NA	NA	NA	NA	NA	0.00199733	NA	NA	NA
ADH1A	NA	NA	NA	NA	NA	NA	NA	NA	NA	NA	NA	NA	NA	NA	NA	NA	NA	NA	NA	NA	NA	NA	NA	NA	NA	NA	NA	NA	NA	NA	NA	NA	NA	NA	NA	NA	NA	NA	NA	NA	NA	NA	NA	NA	NA	NA	NA	NA	NA	NA	NA	NA	0.0336189	NA	NA	NA	0.0217542	NA	NA	NA	NA	NA	NA	NA	NA	NA	NA	NA	NA	NA	NA	NA	NA	NA	NA	NA	NA	NA	NA	NA	NA	NA	NA	NA	NA	NA	NA	NA	NA	NA	NA	NA	NA	NA	NA	NA	NA	NA	NA
ADH4	NA	NA	NA	NA	NA	NA	NA	NA	NA	NA	NA	NA	NA	NA	NA	NA	NA	NA	0.0171021	NA	NA	NA	NA	NA	NA	NA	NA	NA	NA	NA	NA	NA	NA	NA	0.015108	NA	NA	NA	NA	NA	NA	NA	NA	NA	NA	NA	NA	NA	NA	NA	NA	NA	0.0621225	NA	NA	NA	0.0158154	NA	NA	NA	NA	NA	NA	NA	NA	NA	NA	NA	NA	NA	NA	NA	NA	NA	NA	NA	NA	NA	NA	NA	NA	NA	NA	NA	NA	NA	NA	NA	NA	NA	NA	NA	NA	NA	NA	NA	NA	NA	NA
ADH7	NA	NA	NA	NA	NA	NA	NA	NA	NA	NA	NA	NA	NA	NA	NA	NA	NA	NA	NA	NA	NA	NA	NA	NA	NA	NA	NA	NA	NA	NA	NA	NA	NA	NA	0.00181781	NA	NA	NA	NA	NA	NA	NA	NA	NA	NA	NA	NA	NA	NA	NA	NA	NA	NA	NA	NA	NA	NA	NA	NA	NA	NA	NA	NA	NA	NA	NA	NA	NA	NA	NA	NA	NA	NA	NA	NA	NA	NA	NA	NA	NA	NA	NA	NA	NA	NA	NA	NA	NA	NA	NA	NA	NA	NA	NA	NA	NA	NA	NA	NA
ADIPOQ	NA	NA	NA	0.00929674	0.0680799	0.0434871	0.0650836	NA	NA	NA	0.025609	NA	NA	NA	NA	NA	NA	0.00290996	0.0158728	0.130457	NA	NA	NA	NA	NA	NA	NA	0.0241929	0.0599121	0.020317	0.00181601	NA	0.0216481	0.00283752	0.00351641	NA	NA	0.043554	NA	NA	NA	0.0258561	0.00192741	0.00155794	NA	0.0196473	NA	NA	0.0857075	0.0556591	NA	0.0682206	0.152925	0.131843	0.122207	0.0255758	0.0227551	NA	0.106194	0.0692936	0.0843296	0.00705417	0.0757694	0.0789244	0.146627	0.0509006	0.0618323	NA	NA	0.502202	NA	0.174829	0.026934	0.0786091	0.0689568	0.537507	NA	NA	NA	1.22607	NA	0.0641181	NA	NA	0.195517	0.296489	NA	0.405689	0.133137	0.494748	0.0494963	0.0626861	0.0221008	0.0624948	0.304691	0.450479	0.290184	0.44194	0.425062
ADNP2	NA	NA	NA	NA	NA	NA	NA	NA	NA	NA	NA	NA	0.576873	NA	NA	NA	NA	NA	NA	NA	NA	NA	NA	NA	NA	NA	NA	NA	NA	NA	NA	NA	NA	0.0571304	NA	NA	NA	NA	NA	NA	NA	NA	NA	NA	NA	NA	NA	NA	NA	NA	NA	0.255188	NA	NA	NA	NA	NA	NA	NA	NA	NA	NA	NA	NA	NA	NA	NA	NA	NA	NA	NA	NA	NA	NA	NA	NA	NA	NA	NA	NA	NA	NA	NA	NA	NA	NA	NA	NA	NA	NA	NA	NA	NA	NA	NA	NA	NA	NA	NA
ADRA2B	NA	NA	NA	NA	NA	NA	NA	NA	NA	NA	NA	NA	NA	NA	NA	NA	NA	NA	NA	0.0476286	NA	NA	NA	NA	NA	NA	NA	NA	NA	NA	NA	NA	NA	NA	NA	NA	NA	NA	NA	NA	NA	NA	NA	NA	NA	0.0344751	NA	NA	NA	NA	NA	NA	NA	NA	NA	NA	NA	NA	NA	NA	NA	NA	NA	NA	0.0512159	NA	NA	NA	NA	NA	NA	NA	NA	NA	NA	NA	NA	NA	NA	NA	NA	NA	NA	NA	NA	NA	NA	NA	NA	NA	NA	NA	NA	NA	NA	NA	NA	NA	NA
ADSL	0.00612405	NA	NA	NA	NA	NA	NA	NA	NA	NA	NA	NA	NA	NA	NA	0.00339078	NA	NA	NA	NA	NA	NA	NA	NA	NA	NA	NA	NA	NA	0.00109063	NA	NA	NA	NA	NA	NA	NA	NA	NA	NA	NA	NA	NA	NA	NA	NA	NA	NA	NA	NA	NA	NA	NA	NA	NA	0.00673596	NA	NA	NA	NA	NA	NA	NA	NA	NA	NA	NA	NA	NA	NA	NA	NA	NA	NA	NA	NA	NA	NA	NA	NA	NA	NA	NA	NA	NA	NA	NA	NA	NA	NA	NA	NA	NA	NA	NA	NA	NA	NA	NA
AFG3L2	NA	NA	NA	0.199636	0.209123	NA	NA	NA	NA	NA	NA	NA	NA	NA	NA	NA	NA	0.200258	NA	NA	NA	NA	NA	NA	NA	NA	NA	NA	0.439749	NA	NA	NA	NA	NA	NA	NA	NA	NA	1.27869	NA	NA	0.131135	NA	NA	NA	NA	0.306194	NA	NA	0.195317	NA	NA	NA	NA	NA	NA	NA	NA	NA	NA	NA	NA	NA	0.611263	NA	NA	NA	NA	NA	NA	NA	NA	NA	NA	NA	NA	NA	NA	NA	NA	NA	NA	NA	NA	NA	NA	NA	0.885982	NA	NA	0.129123	NA	NA	NA	0.187598	NA	NA	NA	NA
AFM	3.57006	4.12473	11.6958	5.7067	5.30839	3.90372	10.023	NA	NA	11.5488	7.27221	8.87866	5.33745	6.0302	NA	5.02597	5.71165	7.94264	5.47767	9.78929	6.44561	4.40011	NA	6.03071	2.31843	6.27011	NA	4.05176	5.62199	2.79904	4.6931	17.875	10.7083	3.62391	1.94426	10.5129	4.82688	7.4936	8.88586	6.44829	11.0724	7.20521	2.06089	6.92647	NA	2.20043	8.36785	7.96448	3.93969	14.5815	NA	5.41517	17.2162	14.8722	4.73331	7.68376	6.98707	NA	9.17824	11.8204	8.28729	11.2208	9.22258	4.01769	7.04792	6.3163	6.44148	NA	NA	3.68297	NA	7.24957	3.32701	5.16472	12.4061	3.99437	NA	NA	NA	4.33287	NA	4.06504	NA	NA	3.16984	9.96251	NA	4.83078	4.14297	3.54642	3.30733	7.12779	3.60017	12.1357	14.1301	14.6883	4.77028	8.63044	6.30613
AGBL1	NA	NA	NA	NA	NA	NA	NA	NA	NA	NA	NA	NA	NA	NA	NA	NA	NA	NA	NA	NA	NA	NA	NA	NA	NA	NA	NA	NA	NA	NA	NA	NA	NA	NA	NA	NA	NA	NA	0.0647218	NA	NA	NA	NA	NA	NA	NA	NA	NA	NA	NA	NA	NA	NA	NA	NA	NA	NA	NA	NA	NA	NA	NA	NA	NA	NA	NA	NA	NA	NA	NA	NA	NA	NA	NA	NA	NA	NA	NA	NA	NA	NA	NA	NA	NA	NA	NA	NA	NA	NA	NA	NA	NA	NA	NA	NA	NA	NA	NA	NA
AGGF1	NA	NA	NA	NA	0.148704	NA	NA	NA	NA	NA	NA	NA	NA	NA	NA	NA	NA	NA	NA	NA	NA	NA	NA	NA	NA	NA	NA	NA	NA	NA	NA	NA	NA	NA	NA	NA	NA	NA	NA	NA	NA	NA	NA	NA	NA	NA	NA	NA	NA	NA	NA	NA	NA	NA	NA	NA	NA	NA	NA	NA	NA	NA	NA	NA	NA	NA	NA	NA	NA	NA	NA	NA	NA	NA	NA	NA	NA	NA	NA	NA	NA	NA	NA	NA	NA	NA	NA	0.395139	NA	NA	NA	NA	NA	NA	NA	NA	NA	0.22102	NA
AGRN	NA	NA	NA	NA	NA	NA	NA	NA	NA	NA	NA	NA	NA	NA	NA	NA	NA	NA	NA	NA	NA	NA	NA	NA	NA	0.0155917	NA	NA	NA	NA	NA	NA	NA	NA	NA	NA	NA	NA	NA	NA	NA	NA	NA	NA	NA	NA	NA	NA	NA	NA	NA	NA	NA	NA	NA	NA	NA	NA	NA	NA	NA	NA	NA	NA	NA	NA	NA	NA	NA	NA	NA	NA	NA	NA	NA	NA	NA	NA	NA	NA	NA	NA	NA	NA	NA	NA	NA	NA	0.0206675	NA	NA	NA	NA	NA	NA	NA	NA	NA	NA
AGT	30.1195	31.5659	32.409	30.4356	128.465	28.7482	64.8628	NA	NA	25.6723	40.8899	26.5402	48.3726	48.8051	NA	23.6898	21.734	25.5935	29.7394	39.3491	20.9908	42.4652	NA	80.6041	68.9554	54.3289	NA	54.583	33.9388	22.2923	38.8978	40.2859	35.0643	34.0881	37.7352	43.1969	35.8395	23.2308	21.7006	29.0438	32.8624	26.4068	65.4041	75.5218	NA	37.0215	59.9131	39.3159	34.1948	29.702	NA	31.708	33.6583	35.0475	34.2486	24.6525	35.0163	NA	27.6809	37.6282	40.7718	44.4004	33.956	45.6111	53.4562	47.4566	111.365	NA	NA	28.8271	NA	34.5627	29.2103	90.187	39.4589	39.4956	NA	NA	NA	50.0043	NA	61.8752	NA	NA	44.0926	40.979	NA	28.1168	26.6865	28.4846	30.3334	39.8057	34.2764	37.3885	27.1998	26.9547	70.003	48.6545	41.4662
AGXT	NA	NA	NA	NA	NA	NA	NA	NA	NA	NA	NA	NA	NA	NA	NA	NA	NA	NA	0.00488415	NA	NA	NA	NA	NA	NA	NA	NA	NA	NA	NA	NA	NA	NA	NA	NA	NA	NA	NA	NA	NA	NA	NA	NA	NA	NA	NA	NA	NA	NA	NA	NA	NA	NA	NA	NA	NA	NA	NA	NA	NA	NA	NA	NA	NA	NA	NA	NA	NA	NA	NA	NA	NA	NA	NA	NA	NA	NA	NA	NA	NA	NA	NA	NA	NA	NA	NA	NA	NA	NA	NA	NA	NA	NA	NA	NA	NA	NA	NA	NA
AHNAK	NA	NA	NA	NA	0.17961	NA	NA	NA	NA	NA	NA	NA	NA	NA	NA	NA	NA	NA	NA	NA	NA	NA	NA	NA	NA	NA	NA	NA	NA	NA	NA	NA	0.172502	NA	NA	0.820482	NA	NA	NA	NA	NA	NA	NA	NA	NA	NA	NA	0.506308	NA	NA	NA	NA	NA	NA	NA	NA	NA	NA	NA	NA	30.2267	NA	NA	0.526442	NA	NA	NA	NA	NA	NA	NA	NA	NA	NA	NA	NA	NA	NA	NA	NA	NA	0.752058	NA	NA	NA	NA	NA	NA	NA	NA	NA	0.157578	NA	NA	NA	NA	NA	NA	NA
AHR	NA	NA	NA	NA	NA	3.13365	NA	NA	NA	NA	NA	NA	NA	NA	NA	NA	NA	NA	NA	NA	NA	NA	NA	NA	NA	NA	NA	NA	NA	NA	NA	NA	NA	NA	NA	NA	NA	NA	NA	NA	NA	NA	NA	NA	NA	NA	NA	NA	NA	NA	NA	NA	NA	NA	NA	NA	NA	NA	NA	NA	NA	NA	NA	NA	NA	NA	NA	NA	NA	NA	NA	NA	NA	NA	NA	NA	NA	NA	NA	NA	NA	2.81176	NA	NA	NA	NA	NA	NA	NA	NA	NA	NA	NA	NA	NA	NA	NA	NA	NA
AHSG	12.3137	12.6677	11.1523	7.22876	9.77169	5.40077	10.1225	NA	NA	17.1651	6.73343	9.52413	10.0087	15.7456	NA	16.1577	17.2981	16.0395	13.3593	14.3929	13.2977	9.4664	NA	3.9984	6.67589	4.68008	NA	8.20023	4.96684	7.29012	12.8975	17.7414	24.3858	11.8259	5.81936	12.2086	10.915	7.56266	6.55554	10.2134	9.43725	11.331	8.21663	7.4041	NA	10.2262	11.5112	14.6854	6.65424	18.5217	NA	5.31733	14.1853	25.0346	5.68413	11.6365	8.386	NA	19.129	17.9767	9.09455	13.777	14.0793	5.56738	2.26442	2.62499	5.96234	NA	NA	8.90679	NA	12.835	12.4534	7.9733	18.4014	14.8078	NA	NA	NA	4.45098	NA	5.32291	NA	NA	7.38124	18.2045	NA	10.0208	7.96951	8.80326	19.0593	11.3524	10.4504	16.7224	16.3471	23.5291	4.81369	3.92252	4.09556
AIDA	NA	NA	NA	NA	NA	NA	NA	NA	NA	NA	NA	NA	NA	NA	NA	NA	NA	NA	NA	NA	NA	NA	NA	NA	NA	NA	NA	NA	NA	NA	NA	NA	NA	NA	NA	NA	NA	NA	NA	NA	NA	NA	NA	NA	NA	NA	NA	NA	NA	NA	NA	NA	NA	NA	NA	NA	NA	NA	NA	NA	NA	NA	NA	NA	NA	0.516919	NA	NA	NA	NA	NA	NA	NA	NA	NA	NA	NA	NA	NA	NA	NA	NA	NA	NA	NA	NA	NA	NA	NA	NA	NA	NA	NA	NA	NA	NA	NA	NA	NA
AIFM2	NA	NA	NA	0.00788498	NA	NA	NA	NA	NA	NA	NA	NA	NA	NA	NA	NA	NA	NA	NA	NA	NA	NA	NA	NA	NA	NA	NA	NA	NA	NA	NA	NA	NA	NA	NA	NA	NA	NA	NA	NA	NA	NA	NA	NA	NA	NA	NA	NA	NA	NA	NA	NA	NA	NA	NA	NA	NA	NA	NA	NA	NA	NA	NA	NA	NA	NA	NA	NA	NA	NA	NA	NA	NA	NA	NA	NA	NA	NA	NA	NA	NA	NA	NA	NA	NA	NA	NA	NA	NA	NA	NA	NA	NA	NA	NA	NA	NA	NA	NA
AIM1	NA	NA	NA	NA	NA	NA	NA	NA	NA	NA	NA	NA	NA	NA	NA	NA	NA	NA	NA	NA	NA	NA	NA	NA	NA	NA	NA	NA	NA	NA	NA	NA	NA	NA	NA	NA	NA	NA	NA	NA	NA	NA	NA	NA	NA	NA	NA	0.12072	NA	NA	NA	NA	NA	NA	NA	NA	NA	NA	NA	NA	0.230898	NA	NA	NA	NA	NA	NA	NA	NA	NA	NA	NA	NA	NA	NA	0.0652025	NA	NA	NA	NA	NA	NA	NA	NA	NA	NA	NA	NA	NA	NA	NA	NA	NA	NA	NA	NA	NA	NA	NA
AK1	NA	NA	NA	NA	NA	NA	NA	NA	NA	NA	NA	NA	1.02557	NA	NA	NA	NA	NA	NA	NA	NA	NA	NA	NA	NA	NA	NA	NA	NA	NA	NA	NA	NA	NA	NA	NA	NA	NA	NA	NA	NA	NA	NA	NA	NA	NA	NA	NA	NA	NA	NA	NA	NA	NA	NA	NA	NA	NA	NA	NA	NA	NA	NA	NA	NA	NA	NA	NA	NA	NA	NA	NA	0.0827997	NA	NA	NA	NA	NA	NA	NA	NA	NA	NA	NA	NA	NA	NA	NA	NA	NA	0.0405337	NA	NA	NA	NA	NA	NA	NA	NA
AK3	NA	NA	NA	NA	NA	NA	NA	NA	NA	NA	NA	NA	NA	NA	NA	NA	NA	NA	NA	NA	NA	NA	NA	NA	NA	NA	NA	NA	NA	NA	NA	NA	NA	NA	NA	NA	NA	NA	NA	NA	NA	NA	NA	NA	NA	NA	NA	NA	NA	NA	NA	NA	NA	NA	NA	NA	NA	NA	NA	NA	NA	NA	NA	NA	2.31759	NA	NA	NA	NA	NA	NA	NA	NA	NA	NA	NA	NA	NA	NA	NA	NA	NA	NA	NA	NA	NA	NA	NA	NA	NA	NA	NA	NA	NA	NA	NA	NA	NA	NA
AK8	NA	NA	NA	NA	NA	NA	NA	NA	NA	NA	NA	NA	NA	NA	NA	NA	NA	NA	NA	NA	NA	NA	NA	NA	NA	NA	NA	NA	NA	NA	NA	NA	NA	NA	NA	NA	NA	NA	NA	NA	NA	NA	NA	NA	NA	NA	NA	NA	NA	NA	NA	NA	NA	NA	NA	NA	NA	NA	NA	NA	NA	NA	NA	NA	NA	NA	NA	NA	NA	NA	NA	NA	NA	NA	NA	NA	NA	NA	NA	NA	NA	NA	NA	NA	NA	NA	NA	NA	NA	NA	NA	0.013357	NA	NA	NA	NA	NA	NA	NA
AKAP10	NA	NA	NA	NA	NA	NA	NA	NA	NA	NA	NA	NA	NA	NA	NA	NA	NA	NA	NA	NA	NA	NA	NA	NA	NA	NA	NA	NA	NA	NA	NA	NA	NA	NA	NA	NA	NA	NA	NA	NA	NA	0.00506946	NA	NA	NA	NA	NA	NA	NA	NA	NA	NA	NA	0.0416077	NA	NA	NA	NA	NA	NA	NA	NA	NA	NA	NA	NA	NA	NA	NA	0.0253516	NA	NA	NA	NA	NA	NA	NA	NA	NA	NA	NA	NA	NA	NA	NA	NA	NA	NA	NA	NA	NA	0.00447731	NA	NA	NA	NA	NA	NA	NA
AKAP6	NA	NA	0.889419	NA	NA	NA	NA	NA	NA	NA	NA	NA	NA	NA	NA	NA	NA	NA	NA	NA	NA	NA	NA	NA	NA	NA	NA	NA	NA	NA	NA	NA	NA	NA	NA	NA	NA	NA	NA	NA	NA	NA	NA	NA	NA	NA	NA	NA	NA	NA	NA	NA	NA	NA	NA	NA	NA	NA	NA	NA	NA	NA	NA	NA	NA	NA	NA	NA	NA	NA	NA	NA	NA	NA	NA	NA	NA	NA	NA	NA	NA	NA	NA	NA	NA	NA	NA	NA	NA	NA	NA	NA	NA	NA	NA	NA	NA	NA	NA
AKAP9	0.121427	0.137398	NA	0.189169	NA	NA	NA	NA	NA	NA	NA	0.0875399	0.246958	0.481134	NA	NA	NA	NA	0.136836	0.164037	0.135425	0.541669	NA	NA	NA	NA	NA	NA	NA	0.103952	NA	0.145393	0.231684	0.104208	0.0638846	NA	NA	0.294012	NA	NA	NA	NA	NA	0.023163	NA	0.0461777	NA	0.102959	NA	0.12325	NA	NA	NA	NA	NA	NA	0.0604331	NA	NA	NA	0.106399	NA	NA	NA	NA	NA	0.403168	NA	NA	NA	NA	0.0159877	0.0579037	0.126845	0.153199	0.114516	NA	NA	NA	NA	NA	0.084152	NA	NA	NA	NA	NA	NA	0.04398	0.270554	NA	NA	0.0860326	NA	0.112897	0.130697	NA	0.21417	NA
AKNA	NA	NA	NA	NA	NA	NA	NA	NA	NA	NA	NA	NA	NA	NA	NA	NA	NA	NA	NA	NA	NA	NA	NA	NA	NA	NA	NA	0.915492	0.650067	NA	NA	NA	NA	NA	NA	NA	NA	NA	NA	NA	NA	NA	NA	NA	NA	NA	NA	NA	NA	NA	NA	NA	NA	NA	NA	NA	NA	NA	NA	NA	NA	NA	NA	NA	NA	NA	NA	NA	NA	NA	NA	NA	NA	NA	NA	NA	NA	NA	NA	NA	NA	NA	NA	NA	NA	NA	NA	NA	NA	NA	NA	NA	0.156787	NA	NA	NA	NA	NA	NA
AKR1C1;AKR1C2;AKR1C3;AKR1C4	NA	NA	NA	0.0439351	NA	NA	NA	NA	NA	NA	NA	NA	NA	NA	NA	NA	NA	NA	NA	NA	NA	NA	NA	NA	NA	NA	NA	NA	NA	NA	NA	NA	NA	NA	NA	NA	NA	NA	NA	NA	NA	NA	NA	NA	NA	NA	NA	NA	NA	0.0575823	NA	NA	NA	NA	NA	NA	NA	NA	NA	NA	NA	NA	NA	NA	NA	NA	NA	NA	NA	NA	NA	NA	NA	NA	NA	NA	NA	NA	NA	NA	NA	NA	NA	NA	NA	NA	NA	NA	NA	NA	NA	NA	NA	NA	NA	NA	NA	NA	NA
ALAD	NA	NA	NA	NA	NA	NA	NA	NA	NA	NA	NA	NA	0.135095	NA	NA	NA	NA	NA	NA	NA	NA	NA	NA	NA	NA	NA	NA	NA	NA	NA	NA	NA	NA	NA	NA	NA	NA	NA	NA	NA	NA	NA	NA	NA	NA	NA	NA	NA	NA	NA	NA	NA	NA	NA	NA	NA	NA	NA	NA	NA	NA	NA	NA	NA	NA	NA	NA	NA	NA	NA	NA	NA	0.065209	NA	NA	NA	NA	NA	NA	NA	NA	NA	NA	NA	NA	NA	NA	NA	NA	NA	0.0123354	NA	NA	NA	NA	NA	NA	NA	NA
ALDH18A1	NA	NA	NA	NA	NA	NA	NA	NA	NA	NA	NA	NA	11.9633	NA	NA	NA	NA	NA	NA	NA	NA	NA	NA	NA	NA	NA	NA	NA	NA	NA	NA	NA	NA	NA	NA	NA	NA	NA	NA	NA	NA	NA	NA	NA	NA	NA	NA	NA	NA	NA	NA	NA	NA	NA	NA	NA	NA	NA	NA	NA	NA	NA	NA	NA	NA	NA	NA	NA	NA	NA	NA	NA	NA	NA	NA	NA	NA	NA	NA	NA	NA	NA	NA	NA	NA	NA	NA	NA	NA	NA	NA	NA	NA	NA	NA	NA	NA	NA	NA
ALDH1A1	NA	NA	NA	NA	NA	NA	NA	NA	NA	NA	NA	NA	0.0311152	NA	NA	NA	NA	NA	0.0377252	NA	NA	NA	NA	NA	NA	NA	NA	NA	NA	NA	NA	NA	NA	NA	0.00302727	NA	NA	NA	NA	NA	NA	NA	NA	NA	NA	NA	NA	NA	NA	NA	NA	NA	NA	NA	NA	NA	0.00496594	NA	NA	NA	NA	NA	NA	NA	NA	NA	NA	NA	NA	NA	NA	NA	0.0054705	NA	NA	NA	NA	NA	NA	NA	NA	NA	NA	NA	NA	NA	NA	NA	NA	NA	0.00540074	NA	NA	NA	NA	NA	NA	NA	NA
ALDH1A3	NA	NA	NA	NA	NA	NA	NA	NA	NA	NA	NA	NA	NA	NA	NA	NA	NA	NA	NA	NA	NA	NA	NA	NA	NA	NA	NA	NA	NA	NA	NA	NA	NA	NA	NA	0.0504281	NA	NA	NA	NA	NA	0.176929	NA	NA	NA	NA	NA	NA	NA	NA	NA	NA	NA	NA	NA	NA	NA	NA	NA	NA	NA	NA	NA	NA	NA	NA	NA	NA	NA	NA	NA	NA	NA	NA	NA	NA	NA	NA	NA	NA	NA	NA	NA	NA	NA	NA	NA	NA	NA	NA	NA	NA	NA	NA	NA	0.138763	NA	NA	NA
ALDH1L1;ALDH1L2	NA	NA	NA	NA	NA	NA	NA	NA	NA	NA	NA	NA	NA	NA	NA	NA	NA	NA	NA	NA	NA	NA	NA	NA	NA	NA	NA	NA	NA	NA	NA	NA	NA	NA	NA	NA	NA	NA	NA	NA	NA	NA	NA	NA	NA	NA	NA	NA	NA	NA	NA	NA	NA	NA	NA	NA	NA	NA	NA	NA	NA	NA	NA	NA	NA	NA	NA	NA	NA	NA	NA	NA	NA	NA	NA	NA	NA	NA	NA	NA	NA	NA	NA	NA	NA	NA	NA	NA	NA	NA	NA	NA	0.0416376	NA	NA	NA	NA	NA	NA
ALDH2	NA	NA	NA	NA	NA	NA	NA	NA	NA	NA	NA	NA	NA	NA	NA	NA	NA	NA	NA	NA	0.109202	NA	NA	NA	NA	NA	NA	NA	NA	NA	NA	NA	NA	NA	NA	NA	NA	NA	NA	NA	NA	NA	NA	NA	NA	NA	NA	NA	NA	NA	NA	NA	NA	NA	NA	NA	NA	NA	NA	NA	NA	NA	NA	NA	NA	NA	NA	NA	NA	NA	NA	NA	NA	NA	NA	NA	NA	NA	NA	NA	NA	NA	NA	NA	NA	NA	NA	NA	NA	NA	NA	NA	NA	NA	NA	NA	NA	NA	NA
ALDOA	NA	0.00405431	NA	NA	0.0183337	0.025468	0.0559005	NA	NA	NA	NA	NA	0.198399	NA	NA	NA	NA	NA	0.0157555	0.0587788	NA	0.0112462	NA	0.348172	0.0910596	0.0494983	NA	0.120941	0.0923618	0.0151513	NA	0.020254	0.0337825	0.0142606	0.0213505	NA	NA	NA	NA	NA	0.0325904	NA	0.0335855	0.0263649	NA	NA	NA	NA	0.0109515	0.0734989	NA	0.0268446	0.0313417	NA	0.0410439	NA	NA	NA	NA	NA	NA	NA	NA	NA	NA	NA	NA	NA	NA	0.056402	NA	0.000564889	0.00670628	NA	NA	0.0124339	NA	NA	NA	NA	NA	0.0397023	NA	NA	NA	0.0632364	NA	0.114053	NA	NA	0.024774	NA	NA	NA	0.0452962	NA	NA	NA	NA
ALDOA;ALDOB	NA	NA	NA	NA	0.0486035	NA	NA	NA	NA	NA	NA	NA	NA	NA	NA	NA	NA	NA	NA	NA	NA	NA	NA	NA	NA	NA	NA	NA	NA	NA	NA	NA	NA	NA	NA	NA	NA	NA	NA	NA	NA	NA	NA	0.00526458	NA	NA	NA	0.033238	NA	NA	NA	NA	0.307492	0.265229	NA	NA	NA	NA	NA	NA	NA	NA	NA	NA	NA	NA	NA	NA	NA	NA	NA	NA	NA	NA	NA	NA	NA	NA	NA	NA	NA	NA	NA	NA	NA	NA	NA	NA	0.0444853	NA	NA	NA	NA	NA	NA	NA	NA	NA	NA
ALDOB	0.0446431	0.048199	0.030241	0.0315553	0.260412	0.0513863	0.823297	NA	NA	NA	NA	NA	0.214974	0.205234	NA	0.0458137	0.00947897	NA	0.592744	0.136556	NA	0.0857471	NA	0.326731	0.0476224	0.516552	NA	0.0835741	NA	NA	0.0716519	0.0262825	0.0338689	0.242693	0.127874	NA	0.438035	NA	NA	0.581833	0.343857	0.0152965	0.0137315	0.158263	NA	0.158959	0.0612251	0.101286	0.0565977	NA	NA	NA	3.60393	1.12453	0.611137	0.0127743	0.613524	NA	NA	0.0505102	0.0753649	NA	NA	0.0882019	0.0927528	0.0761692	0.27131	NA	NA	0.129675	NA	0.0260271	0.00816045	NA	NA	NA	NA	NA	NA	NA	NA	NA	NA	NA	0.0647747	0.456983	NA	NA	NA	0.310859	0.0381201	0.0836836	0.018021	0.0459572	0.218908	0.176374	0.0845846	0.186186	0.61686
ALG13	NA	NA	NA	NA	NA	NA	NA	NA	NA	NA	NA	NA	NA	NA	NA	NA	NA	NA	NA	NA	NA	NA	NA	NA	NA	NA	NA	NA	0.255057	NA	NA	NA	NA	NA	NA	NA	NA	NA	NA	NA	NA	NA	NA	NA	NA	NA	NA	NA	NA	NA	NA	NA	NA	NA	NA	NA	NA	NA	NA	NA	NA	NA	NA	NA	NA	NA	NA	NA	NA	NA	NA	NA	NA	NA	NA	NA	NA	NA	NA	NA	NA	NA	NA	NA	NA	NA	NA	NA	NA	NA	NA	NA	NA	NA	NA	NA	NA	NA	NA
ALG1L	NA	NA	NA	NA	NA	NA	NA	NA	NA	NA	NA	NA	NA	NA	NA	NA	NA	NA	NA	NA	NA	NA	NA	NA	NA	NA	NA	NA	NA	NA	NA	NA	NA	NA	NA	NA	NA	NA	NA	NA	NA	NA	NA	NA	NA	NA	NA	NA	NA	NA	NA	NA	NA	NA	NA	NA	NA	NA	NA	NA	NA	NA	NA	NA	NA	NA	NA	NA	NA	NA	NA	NA	NA	NA	NA	NA	NA	NA	NA	0.0580398	NA	NA	NA	NA	NA	NA	NA	NA	NA	NA	NA	NA	NA	NA	NA	NA	NA	NA	NA
ALKBH4	NA	NA	NA	NA	NA	NA	NA	NA	NA	NA	NA	NA	NA	NA	NA	NA	NA	NA	NA	NA	NA	NA	NA	NA	NA	NA	NA	NA	NA	NA	NA	NA	NA	NA	0.212414	NA	NA	NA	NA	NA	NA	NA	NA	NA	NA	NA	NA	NA	NA	NA	NA	NA	NA	NA	NA	NA	NA	NA	NA	NA	NA	NA	NA	0.418606	NA	NA	NA	NA	NA	NA	NA	NA	NA	NA	NA	NA	NA	NA	NA	NA	NA	NA	NA	NA	NA	NA	NA	NA	NA	NA	NA	NA	NA	NA	NA	NA	NA	NA	NA
ALMS1	NA	NA	NA	NA	NA	NA	NA	NA	NA	NA	NA	NA	NA	NA	NA	NA	NA	NA	NA	NA	NA	NA	NA	NA	0.0756101	NA	NA	NA	NA	NA	NA	NA	NA	NA	NA	NA	NA	NA	NA	NA	NA	NA	NA	NA	NA	NA	NA	NA	NA	NA	NA	NA	NA	NA	NA	NA	NA	NA	NA	NA	0.0926747	NA	NA	NA	NA	NA	NA	NA	NA	NA	NA	NA	NA	0.100749	NA	0.150308	NA	NA	NA	NA	NA	NA	NA	NA	NA	NA	NA	NA	NA	NA	NA	NA	NA	NA	NA	NA	NA	NA	NA
ALPL	NA	NA	NA	NA	NA	NA	NA	NA	NA	NA	NA	NA	NA	NA	NA	NA	NA	NA	NA	NA	NA	NA	NA	NA	NA	NA	NA	NA	NA	NA	NA	NA	NA	NA	0.0275765	NA	NA	NA	NA	NA	NA	NA	NA	NA	NA	NA	NA	NA	NA	NA	NA	NA	NA	NA	NA	NA	NA	NA	NA	NA	NA	NA	NA	NA	NA	NA	NA	NA	NA	NA	NA	NA	NA	NA	NA	NA	NA	NA	NA	NA	NA	NA	NA	NA	NA	NA	NA	NA	NA	NA	NA	NA	NA	NA	NA	NA	NA	NA	NA
ALS2	NA	NA	NA	NA	NA	NA	NA	NA	NA	NA	NA	NA	NA	NA	NA	NA	NA	NA	NA	NA	NA	NA	NA	NA	NA	NA	NA	NA	0.647752	NA	NA	NA	NA	NA	NA	NA	NA	NA	NA	NA	NA	NA	NA	NA	NA	NA	NA	NA	NA	NA	NA	NA	NA	NA	NA	NA	NA	NA	NA	NA	NA	NA	NA	NA	NA	NA	NA	NA	NA	NA	NA	NA	NA	NA	NA	NA	NA	NA	NA	NA	NA	NA	NA	NA	NA	NA	NA	NA	NA	NA	NA	NA	NA	NA	NA	NA	NA	NA	NA
ALS2CR12	NA	NA	NA	NA	NA	NA	NA	NA	NA	NA	NA	NA	NA	NA	NA	NA	NA	NA	NA	NA	NA	NA	NA	NA	NA	NA	NA	NA	NA	NA	NA	NA	NA	NA	NA	NA	NA	NA	NA	NA	NA	NA	NA	NA	NA	NA	NA	NA	NA	NA	NA	NA	NA	NA	NA	NA	NA	NA	NA	NA	NA	NA	NA	NA	NA	NA	NA	NA	NA	NA	NA	NA	NA	NA	NA	NA	NA	NA	NA	NA	NA	NA	NA	NA	NA	NA	NA	NA	0.104828	NA	NA	NA	NA	NA	NA	NA	NA	NA	NA
AMBP	3.36733	2.53836	5.07272	9.92854	5.28404	5.80553	3.98068	NA	NA	3.22506	1.85613	5.13885	3.16318	4.33513	NA	6.80348	6.00273	4.82519	4.28145	7.26145	4.15646	4.46336	NA	4.27931	5.76877	14.7681	NA	4.7814	6.34063	5.07709	3.59996	5.65889	4.79625	2.70099	4.13289	3.44877	3.80396	2.46013	5.50136	3.96828	2.81965	4.87951	2.71479	6.50093	NA	4.54121	6.27209	7.27169	3.73274	5.84997	NA	3.40638	5.88627	8.8637	5.27	5.47568	5.35392	NA	8.24759	6.37971	5.56881	7.4527	8.99673	5.37223	4.07571	3.89981	7.46669	NA	NA	6.83522	NA	7.05478	4.53188	5.42463	6.10884	2.95722	NA	NA	NA	11.5074	NA	6.5849	NA	NA	3.13094	2.37214	NA	11.9492	12.9246	6.35008	5.82686	5.89557	9.42731	6.15575	5.04403	7.14367	5.73242	6.28392	4.70397
AMDHD1	NA	NA	NA	NA	NA	NA	NA	NA	NA	NA	NA	NA	NA	NA	NA	NA	NA	NA	0.00303351	NA	NA	NA	NA	NA	NA	NA	NA	NA	NA	NA	NA	NA	NA	NA	NA	NA	NA	NA	NA	NA	NA	NA	NA	NA	NA	NA	NA	NA	NA	NA	NA	NA	NA	NA	NA	NA	NA	NA	NA	NA	NA	NA	NA	NA	NA	NA	NA	NA	NA	NA	NA	NA	NA	NA	NA	NA	NA	NA	NA	NA	NA	NA	NA	NA	NA	NA	NA	NA	NA	NA	NA	NA	NA	NA	NA	NA	NA	NA	NA
AMPD3	NA	NA	NA	NA	NA	NA	NA	NA	NA	NA	NA	NA	NA	NA	NA	NA	0.891767	NA	NA	NA	NA	NA	NA	NA	NA	NA	NA	NA	NA	NA	NA	NA	NA	0.686461	NA	NA	NA	NA	NA	NA	NA	NA	NA	NA	NA	NA	NA	NA	NA	NA	NA	NA	NA	NA	NA	NA	NA	NA	NA	NA	NA	NA	NA	NA	NA	NA	NA	NA	NA	NA	NA	NA	NA	NA	NA	NA	NA	NA	NA	NA	NA	NA	NA	NA	NA	NA	NA	NA	NA	NA	NA	NA	NA	0.311992	NA	NA	NA	NA	NA
AMY1A	NA	NA	NA	NA	NA	NA	NA	NA	NA	NA	NA	NA	NA	NA	NA	NA	NA	NA	NA	NA	NA	NA	NA	NA	NA	NA	NA	NA	NA	NA	NA	NA	NA	0.00106587	NA	NA	NA	NA	NA	NA	NA	NA	NA	NA	NA	NA	NA	NA	NA	NA	NA	NA	NA	NA	NA	NA	NA	NA	NA	NA	NA	NA	NA	NA	NA	NA	NA	NA	NA	NA	NA	NA	NA	NA	NA	0.00727921	NA	NA	NA	NA	NA	NA	NA	NA	NA	NA	NA	NA	NA	NA	NA	NA	NA	NA	NA	NA	NA	NA	NA
AMY2A	NA	NA	NA	NA	0.00838219	NA	0.00533147	NA	NA	NA	NA	NA	NA	NA	NA	NA	NA	NA	NA	0.00475244	NA	NA	NA	NA	NA	0.0121064	NA	NA	NA	0.00421033	NA	NA	NA	0.00630399	0.0208395	NA	NA	NA	NA	NA	NA	NA	NA	0.0223781	NA	0.112047	NA	0.0289839	NA	0.00871554	NA	NA	0.103897	NA	NA	NA	NA	NA	NA	0.00429484	NA	NA	NA	0.439523	0.114514	0.0404487	0.0994219	NA	NA	NA	NA	0.00494536	NA	NA	0.00803914	0.0107323	NA	NA	NA	NA	NA	NA	NA	NA	NA	0.262584	NA	0.0126485	NA	NA	NA	0.00846738	0.00235664	0.0128734	0.00727644	0.018696	NA	0.0148349	0.0187693
AMY2B	NA	NA	NA	NA	NA	NA	NA	NA	NA	NA	NA	NA	NA	NA	NA	NA	NA	NA	NA	NA	NA	NA	NA	NA	NA	NA	NA	NA	NA	NA	NA	NA	NA	NA	NA	NA	NA	NA	NA	NA	NA	NA	NA	NA	NA	NA	NA	NA	NA	NA	NA	NA	NA	NA	NA	NA	NA	NA	NA	NA	NA	NA	NA	0.0256797	NA	NA	NA	NA	NA	NA	NA	NA	NA	NA	NA	NA	NA	NA	NA	NA	NA	NA	NA	NA	NA	0.0299259	NA	NA	NA	NA	NA	NA	NA	NA	NA	NA	NA	NA	NA
AMZ2	NA	NA	NA	NA	NA	NA	NA	NA	NA	NA	NA	NA	0.0417124	NA	NA	NA	NA	NA	NA	NA	NA	NA	NA	NA	NA	NA	NA	NA	NA	NA	NA	NA	NA	NA	NA	NA	NA	NA	NA	NA	NA	NA	NA	NA	NA	NA	NA	NA	NA	NA	NA	NA	NA	NA	NA	NA	NA	NA	NA	NA	NA	NA	NA	NA	NA	NA	0.0299714	NA	NA	NA	NA	NA	NA	NA	NA	NA	NA	NA	NA	NA	NA	NA	NA	NA	NA	NA	NA	NA	NA	NA	NA	NA	NA	NA	NA	NA	NA	NA	NA
ANAPC5	NA	NA	NA	NA	0.642996	NA	NA	NA	NA	NA	NA	NA	NA	NA	NA	NA	NA	NA	NA	NA	NA	NA	NA	NA	NA	NA	NA	NA	NA	NA	NA	NA	NA	NA	NA	NA	NA	NA	NA	NA	NA	NA	NA	NA	NA	NA	NA	NA	NA	NA	NA	NA	NA	NA	NA	NA	NA	NA	NA	NA	NA	NA	NA	NA	NA	NA	NA	NA	NA	NA	NA	NA	NA	NA	NA	NA	NA	NA	NA	NA	NA	NA	NA	NA	NA	NA	NA	NA	NA	NA	NA	NA	NA	0.740799	NA	NA	NA	NA	NA
ANG	NA	NA	NA	NA	NA	NA	NA	NA	NA	NA	NA	NA	NA	NA	NA	NA	NA	NA	NA	NA	0.00283848	NA	NA	NA	NA	0.0417937	NA	NA	NA	NA	NA	NA	NA	NA	NA	NA	NA	NA	0.020532	NA	NA	NA	NA	NA	NA	NA	0.00838412	0.00168343	NA	NA	NA	NA	NA	NA	0.0129183	NA	NA	NA	NA	NA	NA	0.0033842	NA	0.00365087	0.00872497	0.00745091	0.0100413	NA	NA	NA	NA	NA	NA	NA	NA	NA	NA	NA	NA	NA	NA	0.013238	NA	NA	NA	NA	NA	NA	NA	0.00995528	NA	NA	NA	NA	0.0019942	NA	0.00453896	NA	NA
ANGPTL3	0.0273548	0.0195824	NA	0.00206353	NA	NA	NA	NA	NA	NA	NA	NA	NA	NA	NA	NA	NA	NA	0.00330894	NA	0.0108819	NA	NA	0.0196213	NA	NA	NA	NA	NA	NA	NA	0.0208378	0.00188901	0.00286958	NA	NA	NA	NA	NA	NA	NA	0.0089132	0.0147612	NA	NA	0.00556888	NA	NA	NA	NA	NA	NA	NA	NA	NA	0.0116164	0.0162961	NA	NA	NA	NA	NA	NA	NA	NA	0.0877801	NA	NA	NA	NA	NA	NA	0.00451852	NA	NA	NA	NA	NA	NA	NA	NA	NA	NA	NA	NA	0.000753581	NA	0.0170952	NA	NA	NA	NA	0.0306856	NA	NA	NA	NA	NA	NA
ANGPTL7	NA	NA	NA	NA	NA	NA	NA	NA	NA	NA	NA	NA	NA	NA	NA	NA	NA	NA	NA	NA	NA	NA	NA	NA	NA	NA	NA	NA	NA	NA	NA	NA	NA	NA	NA	NA	NA	NA	NA	NA	NA	NA	NA	NA	NA	NA	NA	NA	NA	NA	NA	NA	NA	NA	NA	NA	NA	NA	NA	NA	NA	NA	NA	NA	NA	NA	NA	NA	NA	NA	NA	NA	NA	NA	NA	NA	NA	NA	NA	NA	NA	NA	NA	NA	NA	NA	NA	NA	0.0847897	NA	NA	NA	NA	NA	NA	NA	NA	NA	NA
ANK2	NA	NA	NA	NA	NA	NA	NA	NA	NA	NA	5.12552	NA	NA	NA	NA	NA	NA	4.8082	NA	0.974042	NA	11.7216	NA	NA	3.8942	NA	NA	NA	NA	NA	NA	NA	NA	NA	NA	4.72237	NA	NA	NA	NA	5.34617	NA	NA	NA	NA	NA	NA	4.97241	NA	NA	NA	NA	NA	NA	NA	NA	NA	NA	NA	NA	NA	NA	NA	NA	NA	NA	NA	NA	NA	NA	NA	NA	NA	NA	NA	NA	NA	NA	NA	NA	NA	5.4695	NA	NA	NA	NA	NA	NA	5.26546	5.7588	3.22601	NA	NA	2.29796	NA	NA	NA	NA	NA
ANKAR	NA	NA	NA	NA	0.966203	NA	NA	NA	NA	NA	0.624644	NA	NA	NA	NA	NA	NA	NA	NA	NA	NA	NA	NA	NA	5.46446	NA	NA	NA	NA	NA	NA	NA	0.316085	2.09489	NA	NA	NA	NA	NA	NA	NA	NA	NA	NA	NA	NA	NA	NA	NA	NA	NA	1.06617	NA	NA	NA	NA	NA	NA	NA	NA	NA	NA	NA	NA	NA	NA	NA	NA	NA	NA	NA	NA	NA	NA	NA	NA	NA	NA	NA	NA	NA	NA	NA	NA	NA	NA	NA	20.263	NA	NA	0.81425	NA	NA	NA	NA	NA	NA	NA	NA
ANKEF1	NA	NA	NA	NA	NA	NA	NA	NA	NA	NA	NA	NA	NA	NA	NA	NA	NA	NA	NA	NA	NA	NA	NA	5.56923	4.50939	NA	NA	NA	NA	NA	NA	NA	NA	NA	9.98015	NA	NA	NA	NA	NA	NA	NA	NA	NA	NA	NA	NA	NA	NA	NA	NA	NA	3.10484	NA	NA	NA	NA	NA	NA	NA	NA	NA	NA	NA	NA	NA	NA	NA	NA	NA	NA	NA	NA	NA	NA	NA	NA	NA	NA	NA	NA	NA	NA	NA	NA	NA	NA	7.578	4.47686	NA	NA	NA	NA	NA	NA	NA	NA	NA	NA
ANKFY1	NA	NA	NA	NA	NA	NA	NA	NA	NA	NA	NA	NA	NA	NA	NA	NA	NA	NA	NA	NA	NA	NA	NA	NA	NA	NA	NA	NA	NA	NA	NA	NA	NA	NA	NA	NA	NA	NA	NA	NA	NA	NA	NA	NA	NA	NA	NA	NA	NA	NA	NA	NA	NA	NA	NA	NA	NA	NA	0.0126841	NA	NA	NA	NA	NA	NA	NA	NA	NA	NA	NA	NA	NA	NA	NA	NA	NA	NA	NA	NA	NA	NA	NA	NA	NA	NA	NA	NA	NA	NA	NA	NA	NA	NA	NA	NA	NA	NA	NA	NA
ANKRD11	NA	NA	NA	NA	NA	NA	NA	NA	NA	NA	NA	NA	NA	NA	NA	NA	NA	NA	NA	NA	NA	NA	NA	NA	NA	NA	NA	NA	NA	NA	0.00609442	0.0020474	NA	NA	NA	NA	NA	NA	NA	NA	NA	NA	NA	NA	NA	NA	NA	NA	NA	NA	NA	NA	NA	NA	NA	NA	NA	NA	NA	NA	NA	NA	NA	NA	NA	NA	NA	NA	NA	NA	NA	NA	NA	NA	NA	NA	NA	NA	NA	NA	NA	NA	NA	NA	NA	NA	NA	NA	NA	NA	NA	NA	NA	NA	NA	NA	NA	NA	NA
ANKRD30B	NA	0.760464	NA	NA	NA	NA	NA	NA	NA	NA	NA	NA	NA	NA	NA	0.974483	NA	NA	NA	NA	NA	NA	NA	NA	NA	NA	NA	NA	NA	0.752201	32.7242	NA	NA	61.8089	1.44322	NA	NA	33.8264	NA	NA	NA	NA	NA	NA	NA	35.0261	NA	NA	3.1432	NA	NA	NA	NA	NA	NA	NA	0.701922	NA	21.4355	NA	NA	29.5034	NA	NA	NA	18.9641	NA	NA	NA	NA	NA	NA	NA	NA	NA	2.05458	NA	NA	NA	NA	NA	NA	NA	NA	NA	NA	NA	NA	NA	NA	NA	NA	NA	NA	NA	2.1659	NA	NA	NA
ANKRD35	NA	NA	NA	NA	NA	NA	NA	NA	NA	NA	NA	NA	NA	NA	NA	NA	NA	NA	NA	NA	NA	NA	NA	NA	NA	NA	NA	NA	NA	NA	NA	NA	NA	NA	NA	NA	NA	NA	NA	NA	NA	NA	NA	NA	NA	NA	NA	NA	NA	NA	NA	NA	NA	NA	NA	NA	NA	NA	NA	NA	NA	NA	NA	NA	NA	NA	NA	NA	NA	NA	NA	NA	NA	NA	NA	NA	NA	NA	NA	NA	NA	NA	NA	NA	NA	NA	NA	0.136835	NA	NA	NA	NA	NA	NA	NA	NA	NA	NA	NA
ANKRD36;ANKRD36B;ANKRD36C	NA	NA	NA	NA	NA	0.0919185	NA	NA	NA	NA	NA	NA	NA	NA	NA	NA	NA	0.18717	NA	NA	NA	NA	NA	NA	NA	NA	NA	NA	NA	NA	NA	NA	NA	NA	NA	NA	NA	NA	NA	NA	0.929311	NA	NA	NA	NA	NA	NA	NA	NA	NA	NA	NA	NA	NA	NA	NA	NA	NA	NA	NA	NA	NA	NA	NA	NA	NA	NA	NA	NA	NA	NA	NA	NA	0.584903	NA	NA	NA	NA	NA	NA	NA	NA	NA	NA	0.257713	NA	NA	NA	0.484318	NA	NA	NA	NA	NA	NA	NA	NA	NA	NA
ANKS1B	NA	NA	NA	NA	NA	NA	NA	NA	NA	NA	NA	NA	NA	NA	NA	NA	NA	NA	0.00416669	NA	NA	NA	NA	NA	NA	NA	NA	NA	NA	NA	NA	NA	NA	NA	NA	NA	NA	NA	NA	NA	NA	NA	NA	NA	NA	NA	NA	NA	NA	NA	NA	NA	NA	NA	NA	NA	NA	NA	NA	NA	NA	NA	NA	NA	NA	NA	NA	NA	NA	NA	NA	NA	NA	NA	NA	NA	NA	NA	NA	NA	NA	NA	NA	NA	NA	NA	NA	NA	NA	NA	NA	NA	NA	NA	NA	NA	NA	NA	NA
ANKS6	NA	NA	NA	NA	NA	NA	NA	NA	NA	NA	NA	NA	NA	NA	NA	NA	NA	NA	NA	NA	NA	NA	NA	NA	NA	NA	NA	NA	NA	NA	NA	NA	NA	0.010121	NA	NA	NA	NA	NA	NA	NA	NA	NA	NA	NA	NA	NA	NA	NA	NA	NA	NA	NA	NA	NA	NA	NA	NA	NA	NA	NA	NA	NA	NA	NA	NA	NA	NA	NA	NA	NA	NA	NA	NA	NA	NA	NA	NA	NA	NA	NA	NA	NA	NA	NA	NA	NA	NA	NA	NA	NA	NA	NA	NA	NA	NA	NA	NA	NA
ANO8	NA	NA	NA	NA	NA	NA	NA	NA	NA	NA	NA	NA	NA	NA	NA	0.001911	NA	NA	NA	NA	NA	NA	NA	NA	NA	NA	NA	NA	NA	NA	NA	NA	NA	NA	NA	NA	NA	NA	NA	NA	NA	NA	NA	NA	NA	NA	NA	NA	NA	NA	NA	NA	NA	NA	NA	NA	NA	NA	NA	NA	NA	NA	NA	NA	NA	NA	NA	NA	NA	NA	NA	NA	NA	NA	NA	NA	NA	NA	NA	NA	NA	NA	NA	NA	NA	NA	NA	NA	NA	NA	NA	NA	NA	NA	NA	NA	NA	NA	NA
ANPEP	0.0425284	0.0745199	0.00501214	0.0326973	0.0250684	0.0676463	0.0533822	NA	NA	0.040694	0.0762674	0.0399648	0.174164	0.157262	NA	0.0525649	0.0186864	0.0170633	0.235772	0.0116164	0.0564932	0.0731848	NA	0.0636121	NA	0.0441424	NA	0.0372776	0.101678	0.0168882	0.0366067	0.0455922	0.0503927	0.138137	0.121536	NA	0.239061	0.129093	0.0751177	0.482523	0.337989	0.0322663	0.0100813	0.0349084	NA	0.0194607	0.0115334	0.0237201	0.0382277	NA	NA	0.0174817	0.229417	0.114087	0.0501893	0.0502192	0.0737356	NA	NA	0.0540013	0.0175518	NA	NA	NA	0.0240507	0.0232155	0.148091	NA	NA	0.100269	NA	0.0244939	0.0091431	NA	0.0145899	0.0156032	NA	NA	NA	NA	NA	NA	NA	NA	0.0307057	0.148133	NA	0.0281757	0.0934968	0.145467	0.00934464	0.0673485	0.0542574	NA	0.0206312	0.0496248	0.045151	0.130803	0.36873
ANTXR2	NA	NA	NA	NA	NA	NA	NA	NA	NA	NA	NA	NA	NA	NA	NA	NA	NA	NA	NA	NA	NA	NA	NA	NA	NA	NA	NA	NA	NA	NA	NA	NA	NA	NA	NA	NA	NA	NA	NA	NA	NA	NA	NA	NA	NA	NA	NA	NA	NA	NA	NA	NA	NA	NA	NA	NA	NA	NA	NA	NA	NA	NA	NA	NA	NA	NA	0.0437553	NA	NA	NA	NA	NA	NA	NA	NA	NA	NA	NA	NA	NA	NA	NA	NA	NA	NA	NA	NA	NA	NA	NA	NA	NA	NA	NA	NA	NA	NA	NA	NA
ANXA1	33.7588	13.6565	7.71991	9.82596	9.82811	6.0491	NA	NA	NA	12.8199	NA	14.5489	12.0477	NA	NA	10.6816	6.48357	7.31219	8.77591	10.3122	7.5529	33.4605	NA	12.6564	NA	NA	NA	NA	NA	21.4452	12.1629	7.49692	8.81518	18.2681	23.5257	9.90612	17.2445	NA	NA	NA	17.7512	14.3526	NA	6.30152	NA	16.5182	6.92853	NA	NA	12.0237	NA	24.1052	21.1212	16.7619	16.4527	7.16519	NA	NA	5.62852	7.40693	NA	NA	9.04201	NA	10.9193	14.3805	NA	NA	NA	NA	NA	5.10326	7.35674	10.4032	6.69465	20.5904	NA	NA	NA	9.91149	NA	14.4425	NA	NA	16.8949	NA	NA	30.3259	18.9533	NA	10.7061	8.19419	16.9614	6.802	7.68698	12.2721	NA	8.1938	8.64701
ANXA2	0.00430777	NA	NA	NA	NA	NA	NA	NA	NA	NA	NA	NA	NA	NA	NA	0.00431539	NA	NA	NA	NA	0.0707024	NA	NA	NA	NA	NA	NA	NA	NA	0.00289359	NA	NA	NA	NA	NA	NA	NA	NA	NA	NA	NA	NA	NA	NA	NA	0.0119552	NA	NA	NA	NA	NA	NA	NA	NA	NA	NA	NA	NA	NA	NA	NA	NA	NA	NA	NA	NA	NA	NA	NA	NA	NA	0.00110608	NA	NA	NA	NA	NA	NA	NA	NA	NA	NA	NA	NA	NA	NA	NA	NA	NA	NA	NA	NA	NA	NA	NA	NA	NA	NA	NA
ANXA3	NA	NA	NA	NA	NA	NA	NA	NA	NA	NA	NA	NA	NA	NA	NA	NA	NA	NA	NA	NA	NA	NA	NA	NA	NA	NA	NA	NA	NA	NA	NA	NA	NA	NA	NA	NA	NA	NA	NA	NA	NA	NA	NA	NA	NA	NA	0.0415334	NA	NA	NA	NA	NA	NA	NA	NA	NA	NA	NA	NA	NA	NA	NA	NA	NA	NA	NA	NA	NA	NA	NA	NA	NA	NA	NA	NA	NA	NA	NA	NA	NA	NA	NA	NA	NA	NA	NA	NA	NA	NA	NA	NA	NA	NA	NA	NA	NA	NA	NA	NA
ANXA6	NA	NA	NA	NA	NA	NA	NA	NA	NA	NA	NA	NA	NA	NA	NA	NA	NA	NA	NA	NA	NA	NA	NA	0.735593	0.424131	NA	NA	NA	NA	NA	2.30043	NA	NA	NA	NA	NA	NA	NA	NA	NA	NA	NA	NA	NA	NA	NA	NA	NA	NA	NA	NA	NA	NA	NA	NA	NA	NA	NA	NA	NA	1.68805	NA	NA	NA	NA	NA	NA	NA	NA	NA	NA	2.2174	NA	2.37151	NA	NA	NA	NA	NA	NA	NA	NA	NA	NA	NA	NA	NA	NA	NA	NA	NA	1.97728	NA	NA	NA	NA	NA	NA	NA
AOC3	NA	NA	NA	NA	NA	NA	NA	NA	NA	NA	NA	NA	NA	NA	NA	NA	NA	NA	NA	NA	NA	NA	NA	NA	NA	NA	NA	NA	NA	0.0010433	NA	NA	0.0046287	NA	NA	NA	NA	NA	NA	NA	NA	NA	NA	NA	NA	NA	NA	NA	NA	NA	NA	NA	NA	NA	NA	NA	NA	NA	0.0059544	NA	NA	NA	NA	NA	0.0316928	NA	NA	NA	NA	NA	NA	NA	NA	NA	NA	NA	NA	NA	NA	NA	NA	NA	NA	NA	NA	NA	NA	NA	NA	NA	NA	NA	NA	NA	NA	NA	NA	NA	NA
AP2A1;AP2A2	NA	NA	0.0627423	NA	0.0144231	NA	NA	NA	NA	NA	NA	NA	NA	NA	NA	NA	NA	NA	NA	0.0192827	NA	NA	NA	NA	NA	NA	NA	NA	NA	NA	NA	NA	NA	NA	NA	NA	NA	NA	NA	NA	NA	0.0100573	NA	NA	NA	NA	0.0148623	NA	NA	0.381135	NA	NA	NA	NA	NA	0.00613015	NA	NA	NA	0.0146074	NA	NA	NA	NA	NA	NA	0.0209204	NA	NA	NA	NA	NA	0.0129971	NA	0.0320316	NA	NA	NA	NA	NA	NA	NA	NA	NA	NA	NA	NA	NA	NA	NA	NA	0.0023359	0.00516471	NA	NA	NA	NA	NA	NA
AP3B2	NA	NA	NA	NA	NA	NA	NA	NA	NA	NA	NA	NA	NA	NA	NA	NA	NA	NA	NA	NA	NA	NA	NA	NA	NA	NA	NA	NA	NA	NA	NA	NA	NA	NA	NA	NA	NA	NA	NA	NA	NA	NA	NA	NA	NA	NA	NA	NA	NA	NA	NA	NA	NA	NA	NA	NA	NA	NA	NA	NA	NA	NA	NA	NA	NA	NA	NA	NA	NA	NA	NA	NA	NA	NA	NA	NA	NA	NA	NA	NA	NA	NA	NA	NA	NA	NA	NA	NA	NA	NA	NA	NA	NA	NA	NA	0.00194957	NA	NA	NA
AP4E1	NA	NA	NA	NA	NA	NA	NA	NA	NA	NA	NA	NA	NA	NA	NA	NA	NA	NA	NA	NA	NA	NA	NA	0.00293301	NA	NA	NA	NA	NA	NA	NA	NA	NA	NA	NA	NA	NA	NA	NA	NA	NA	NA	NA	NA	NA	NA	NA	NA	NA	NA	NA	NA	NA	NA	NA	0.00216362	NA	NA	NA	NA	NA	NA	NA	NA	NA	NA	NA	NA	NA	NA	NA	NA	NA	NA	NA	NA	NA	NA	NA	NA	NA	NA	NA	NA	NA	NA	NA	NA	NA	NA	NA	NA	NA	NA	NA	NA	NA	NA	NA
AP5M1	NA	NA	NA	NA	0.0271686	NA	NA	NA	NA	NA	NA	NA	NA	NA	NA	NA	NA	NA	NA	NA	NA	NA	NA	NA	NA	NA	NA	NA	NA	NA	NA	NA	NA	NA	NA	NA	NA	NA	NA	NA	NA	NA	NA	NA	NA	NA	NA	NA	NA	NA	NA	NA	NA	NA	NA	NA	NA	NA	NA	NA	NA	NA	NA	NA	NA	NA	NA	NA	NA	NA	NA	NA	NA	NA	NA	NA	NA	NA	NA	NA	NA	NA	NA	NA	NA	NA	NA	NA	NA	NA	NA	NA	NA	NA	NA	NA	NA	NA	NA
APC2	NA	NA	NA	NA	NA	0.0406488	NA	NA	NA	NA	NA	NA	NA	NA	NA	NA	NA	NA	NA	NA	NA	NA	NA	NA	NA	NA	NA	NA	NA	NA	0.105122	NA	NA	NA	0.0130671	NA	NA	NA	NA	NA	NA	NA	NA	NA	NA	NA	NA	NA	NA	NA	NA	NA	NA	NA	NA	NA	NA	NA	NA	NA	NA	NA	NA	NA	NA	NA	NA	NA	NA	NA	NA	NA	NA	NA	NA	NA	NA	NA	NA	NA	NA	NA	NA	NA	NA	NA	NA	NA	NA	NA	NA	NA	NA	NA	NA	NA	NA	NA	NA
APCS	6.21588	7.26791	4.97376	6.24321	16.279	4.80896	2.58374	NA	NA	9.39743	9.16724	2.67786	10.4658	5.0185	NA	3.64548	5.1831	6.62204	5.68459	7.10871	8.94872	14.8559	NA	17.4399	12.2546	4.78998	NA	13.3529	12.086	8.66175	4.9991	5.65291	5.75535	7.88392	11.8662	6.38768	15.5595	6.97204	4.55647	8.68027	11.207	7.25054	20.5694	9.04557	NA	13.5189	12.7626	7.02615	12.1745	2.2445	NA	16.9649	6.39504	3.26677	16.4998	8.08985	10.1724	NA	7.94945	6.23291	6.26203	3.6126	5.96635	17.095	12.1614	14.245	5.91541	NA	NA	9.56117	NA	4.14474	7.47108	16.847	7.0839	8.65745	NA	NA	NA	6.32509	NA	14.0042	NA	NA	14.5129	5.02808	NA	7.75059	10.2322	9.95749	9.40201	10.4671	7.16296	5.32354	5.09286	4.81108	12.5439	14.6795	12.9387
APMAP	0.0247744	NA	0.035233	0.0420836	0.0916726	0.0530382	NA	NA	NA	NA	NA	NA	NA	NA	NA	0.0152613	0.0301585	0.0406188	NA	0.0388751	NA	NA	NA	NA	NA	NA	NA	NA	0.142901	0.0481112	0.148675	0.095537	0.0624861	0.0439617	0.0417647	NA	0.0743228	0.0754642	0.151567	0.0666501	0.103954	0.0427415	NA	0.0288832	NA	0.105175	0.0688831	0.0488364	0.154211	0.100859	NA	0.0681176	0.345812	0.0749527	0.411013	0.0359591	0.143968	NA	0.0372123	0.0925978	0.138162	0.0985156	NA	0.363311	0.576196	0.478275	NA	NA	NA	0.23439	NA	0.0887803	0.0463866	0.0621573	0.130591	0.228403	NA	NA	NA	0.128892	NA	0.186815	NA	NA	0.123508	0.159937	NA	0.195141	0.196534	0.141737	0.0685079	0.0504322	0.0150348	0.0935133	NA	NA	0.328966	0.546357	0.357137
APOA1	301.292	272.291	403.23	341.759	273.638	214.967	40.4321	NA	NA	110.755	94.9763	149.771	63.9825	46.6008	NA	325.548	271.902	293.643	121.594	193.108	145.187	124.153	NA	167.1	46.4666	60.703	NA	163.848	122.952	383.105	170.214	280.632	274.714	169	47.7257	321.344	90.7817	145.83	160.715	84.5527	124.036	343.729	382.896	416.622	NA	217.658	228.538	219.855	152.702	242.668	NA	127.097	238.012	211.955	102.116	329.026	369.445	NA	393.114	389.169	279.3	290.856	254.724	136.057	130.603	111.491	24.8432	NA	NA	105.978	NA	448.588	300.552	402.036	388.608	242.4	NA	NA	NA	273.016	NA	240.446	NA	NA	123.032	129.14	NA	142.641	97.1526	104.667	361.524	413.094	228.455	372.768	236.711	214.087	195.17	175.692	131.184
APOA2	13.393	14.4088	52.9443	39.9001	63.869	71.356	15.1259	NA	NA	63.5459	44.2833	91.6664	40.5608	18.4748	NA	20.3225	22.4762	38.9569	9.04946	97.5759	64.768	94.4247	NA	19.8621	27.9737	29.0148	NA	80.2565	66.2542	12.1178	8.50657	27.7995	43.1575	43.349	12.2408	121.008	31.3374	80.0412	136.392	46.6505	81.9013	19.8439	16.8076	22.6816	NA	64.1826	87.5772	103.051	49.3887	121.704	NA	45.2333	126.13	224.178	89.7686	27.3485	37.2282	NA	65.4218	117.681	81.5584	100.813	117.031	55.3079	51.2102	28.4345	6.41615	NA	NA	68.4925	NA	33.4538	46.6616	39.6405	109.827	106.123	NA	NA	NA	77.7072	NA	110.841	NA	NA	53.1294	92.4686	NA	79.036	50.4899	73.3296	42.6199	28.2496	24.9555	106.305	95.3551	136.339	156.933	84.1161	76.3381
APOA4	8.26694	15.0992	12.7459	32.7096	15.6594	29.3119	20.0279	NA	NA	11.1332	12.5872	10.5291	3.5874	6.27822	NA	9.73193	11.3532	3.62966	16.1743	3.29303	6.05154	11.2027	NA	23.4373	5.25874	8.63806	NA	10.2136	7.11988	24.8888	3.59596	7.50165	7.65413	20.6591	4.91592	11.6851	10.675	2.53193	5.56153	10.8425	4.84268	14.2404	16.2599	37.572	NA	2.68688	13.7572	13.5201	5.59342	13.1076	NA	5.34191	22.243	20.8166	3.03828	19.8181	20.1888	NA	8.70635	9.48504	18.4138	23.7389	13.9198	7.05302	6.04458	16.0388	14.0255	NA	NA	18.5215	NA	13.6653	2.80459	12.5964	8.77114	2.1194	NA	NA	NA	17.9459	NA	5.07171	NA	NA	1.53633	0.972483	NA	13.7341	18.5456	22.8973	10.3341	12.9457	12.7277	9.05747	5.35972	7.98088	12.2422	19.1621	9.91634
APOA5	NA	NA	NA	0.0231989	0.0627324	NA	NA	NA	NA	NA	NA	NA	NA	NA	NA	NA	NA	NA	NA	NA	NA	NA	NA	NA	NA	NA	NA	NA	NA	NA	0.0217413	NA	NA	NA	NA	NA	NA	NA	NA	NA	NA	NA	0.0115712	NA	NA	NA	NA	NA	NA	0.0659538	NA	NA	NA	NA	NA	NA	NA	NA	NA	NA	NA	NA	NA	NA	NA	NA	NA	NA	NA	NA	NA	NA	NA	NA	NA	NA	NA	NA	NA	NA	NA	NA	NA	NA	NA	NA	NA	NA	NA	NA	NA	NA	NA	NA	NA	NA	NA	NA	NA
APOB	76.045	79.7587	98.8962	59.4769	58.1431	60.5419	124.819	NA	NA	49.6711	35.3277	44.2175	48.5633	58.0728	NA	88.3379	87.4719	77.9923	52.7707	71.3856	48.8537	42.1597	NA	48.8982	65.606	79.3989	NA	41.196	40.0091	51.284	61.2442	60.7354	60.2621	43.7061	31.8507	68.5362	42.9247	48.406	49.0678	63.2152	75.8795	60.1292	29.6018	67.8153	NA	44.1724	79.5612	95.4405	34.9454	62.0845	NA	34.298	54.8873	64.7126	47.6021	47.5568	51.3895	NA	35.9702	39.759	33.6331	39.029	35.4957	32.0925	39.7108	38.4345	61.8752	NA	NA	60.0242	NA	91.1364	31.6988	55.51	40.4756	41.3678	NA	NA	NA	48.308	NA	29.691	NA	NA	47.637	87.2761	NA	50.8277	60.6915	61.781	45.6233	52.3452	56.839	38.9318	61.0444	64.5619	56.4094	76.0974	66.9981
APOBEC3C	NA	NA	NA	NA	NA	NA	NA	NA	NA	NA	NA	NA	NA	NA	NA	NA	NA	NA	NA	NA	NA	NA	NA	NA	NA	NA	NA	NA	NA	NA	NA	NA	NA	NA	NA	NA	NA	NA	NA	NA	NA	NA	NA	NA	NA	NA	NA	NA	NA	NA	NA	NA	NA	NA	NA	NA	NA	NA	NA	NA	NA	NA	NA	NA	NA	NA	NA	NA	NA	NA	NA	NA	NA	NA	NA	0.00355441	NA	NA	NA	NA	NA	NA	NA	NA	NA	NA	NA	NA	NA	NA	NA	NA	NA	NA	NA	NA	NA	NA	NA
APOBR	NA	NA	NA	NA	NA	NA	NA	NA	NA	NA	NA	NA	NA	NA	NA	NA	NA	NA	NA	NA	NA	NA	NA	NA	NA	NA	NA	NA	NA	NA	NA	NA	NA	NA	0.172606	NA	NA	NA	NA	NA	NA	NA	NA	NA	NA	NA	NA	NA	NA	NA	NA	NA	NA	NA	NA	NA	NA	NA	NA	NA	NA	NA	NA	NA	NA	NA	NA	NA	NA	NA	NA	NA	NA	NA	NA	NA	NA	NA	NA	NA	NA	NA	NA	NA	NA	NA	NA	NA	NA	NA	NA	NA	NA	NA	NA	NA	NA	0.489502	NA
APOC1	9.66576	7.31476	24.3778	13.7834	12.6834	11.5124	11.5687	NA	NA	5.79624	3.59239	3.89673	4.66531	5.07836	NA	10.67	9.84322	14.5215	19.1553	8.99281	7.39421	4.78924	NA	5.82852	6.16818	4.81793	NA	4.21162	5.1643	6.59284	7.32781	17.5625	10.9866	7.95489	3.96453	13.2468	6.81028	9.00071	11.4896	7.49509	7.94791	8.57788	5.22457	9.7635	NA	5.30245	6.01993	10.9399	3.51051	14.0306	NA	3.79327	14.6466	14.3954	6.09925	8.52847	11.0491	NA	6.98071	11.4964	9.16022	9.09165	7.04769	1.98996	4.8247	3.51811	5.04326	NA	NA	11.0129	NA	16.2708	4.28436	19.364	10.6166	9.82656	NA	NA	NA	11.9924	NA	5.89413	NA	NA	1.91326	13.7989	NA	9.07904	7.46969	11.155	5.48302	6.54443	6.97278	11.4413	17.6705	18.1283	8.44868	10.5222	10.7734
APOC2	7.52211	7.59468	40.181	18.3385	16.791	18.211	24.6602	NA	NA	1.38484	0.264084	5.22972	8.07173	9.59749	NA	10.5066	11.9221	18.343	14.4583	12.5776	10.015	2.65014	NA	9.53327	11.5978	8.72754	NA	1.85653	4.06684	7.18998	13.1608	36.4978	13.8347	11.9386	4.34707	12.1339	5.92507	13.8154	6.75373	3.19336	10.8175	13.3345	7.78976	20.786	NA	9.58578	12.1168	14.1199	4.7717	16.9552	NA	2.70482	10.4263	12.3781	7.12727	12.2512	19.9397	NA	5.61305	7.77751	16.9639	12.5394	8.0637	2.96532	5.32889	3.1092	10.079	NA	NA	4.47941	NA	19.6692	4.1088	20.4357	8.71231	6.83174	NA	NA	NA	17.5812	NA	6.79767	NA	NA	1.99731	6.80071	NA	4.83131	9.06435	6.20395	6.34826	2.72693	4.27425	8.06617	15.0741	9.72425	10.3155	21.8198	9.81681
APOC3	27.6218	35.1594	116.979	66.6388	125.439	58.7631	38.9395	NA	NA	7.28002	5.82058	12.6583	20.6631	18.9061	NA	42.783	41.2216	42.3596	43.6667	36.5884	19.8257	6.20433	NA	25.6279	22.8734	17.9471	NA	8.57294	12.0223	30.7318	42.0297	79.8713	36.7665	36.6515	13.4201	38.9116	21.6663	19.3692	25.8002	20.5156	20.6263	31.1385	38.4367	122.925	NA	24.9229	77.9065	56.5241	14.1356	39.3375	NA	9.84156	36.9045	30.6443	17.6468	32.6317	63.0639	NA	26.2666	52.94	51.5955	52.2411	31.0374	21.7967	36.9208	20.1333	14.7586	NA	NA	21.5259	NA	54.9399	24.7068	137.738	51.1577	27.7423	NA	NA	NA	98.6545	NA	43.4193	NA	NA	11.6042	39.5858	NA	18.3172	26.554	21.2674	33.7825	21.6285	15.4213	52.2771	51.4796	32.3966	42.2071	79.1897	48.5076
APOC4	0.15361	0.180246	0.914375	0.214698	0.302241	0.295948	0.623837	NA	NA	NA	NA	0.240833	0.21975	0.283009	NA	NA	NA	0.326009	0.0429339	0.755669	0.0305827	NA	NA	0.427744	0.380502	0.414386	NA	NA	NA	0.0572106	0.326852	0.913541	0.267034	0.392041	0.123991	0.284873	0.384119	0.606483	0.413185	0.528216	0.231824	0.210523	0.0835017	0.176533	NA	0.269699	0.415881	0.450864	0.116718	0.63489	NA	0.0432592	0.781281	0.709456	0.939978	0.0848186	0.217974	NA	0.0955392	0.412439	0.324053	0.272207	0.229179	0.178938	NA	0.0881257	NA	NA	NA	0.3475	NA	0.647521	0.0917143	0.306278	0.269807	0.366667	NA	NA	NA	0.378843	NA	0.562024	NA	NA	0.0964398	0.654568	NA	0.465573	1.48207	0.490456	0.170673	NA	0.184876	0.241771	0.486937	0.514186	0.499875	1.14199	1.01862
APOD	1.24573	0.735417	2.90689	4.86639	12.2031	5.57763	5.18038	NA	NA	1.26962	2.123	5.30114	2.69236	1.83881	NA	1.27442	1.95446	4.36117	2.66022	6.31002	3.12299	8.8474	NA	2.88439	1.90222	1.13882	NA	3.13094	5.68207	4.64536	2.13472	2.57876	3.78491	1.13751	1.37591	11.4686	2.10446	4.84139	7.1631	2.93266	3.22971	3.29514	1.24351	4.17194	NA	2.94763	2.18872	8.80057	3.31568	6.29336	NA	2.09035	18.053	19.617	6.35818	2.38447	3.86284	NA	3.96607	5.03304	8.02016	6.94368	4.82059	10.9345	10.1156	4.53497	3.58229	NA	NA	3.81265	NA	9.46068	3.97307	8.02875	5.67719	12.4435	NA	NA	NA	23.2081	NA	10.6996	NA	NA	4.70692	4.91858	NA	7.36459	3.47595	4.42026	4.56945	2.00629	1.45083	6.58585	10.6068	13.2274	11.7113	19.6412	10.3997
APOE	34.598	38.8778	45.1161	30.8534	41.8989	32.8809	81.8383	NA	NA	21.0389	24.5741	16.9969	68.9874	50.1899	NA	37.3739	24.1759	28.4297	45.0447	28.7038	18.6385	32.3483	NA	39.0784	26.7554	40.7031	NA	14.1	27.7072	25.1803	51.8349	46.767	31.7732	27.3236	25.8899	24.5594	29.0834	18.4998	24.2808	40.845	27.141	16.1817	27.4694	46.1529	NA	21.3433	50.0217	36.1936	19.5333	40.27	NA	17.7688	42.8641	33.29	10.5215	11.2166	11.6836	NA	18.3204	23.7961	13.2397	18.9041	14.4945	22.9092	27.4627	16.5235	37.852	NA	NA	22.8334	NA	32.0283	18.4953	35.7904	25.1197	31.6523	NA	NA	NA	24.2083	NA	20.5412	NA	NA	27.0822	82.3426	NA	20.5562	23.7811	26.091	25.1148	21.6172	44.1675	24.8286	27.3033	25.9092	38.934	70.9552	73.4153
APOF	2.17248	1.91971	3.60682	2.29644	1.28664	3.48818	1.50955	NA	NA	1.09283	1.30321	1.1482	1.2459	1.76845	NA	0.459021	1.08841	2.73155	3.39995	1.68951	1.65635	3.60393	NA	1.49053	0.989746	0.377113	NA	2.85426	2.3205	1.28415	1.63583	1.53291	1.42673	3.57505	1.81848	2.99243	3.95277	2.6974	1.39862	3.36547	3.26656	1.70025	2.61562	1.25456	NA	3.37324	1.21589	1.97708	2.42669	2.04083	NA	2.74058	1.87246	2.60134	2.22831	1.56224	1.05813	NA	1.80746	1.89808	2.96177	3.09009	3.3829	3.19315	2.00027	1.40529	0.869537	NA	NA	0.406698	NA	1.86011	1.58459	1.45125	2.28775	2.63234	NA	NA	NA	3.16572	NA	5.26414	NA	NA	2.35614	3.4855	NA	2.60057	1.4528	0.695748	2.09923	0.787312	1.55782	1.96273	1.72099	2.2882	3.64759	2.29503	2.1979
APOH	26.0048	22.2578	39.5897	35.105	43.0821	37.1198	11.7071	NA	NA	35.6411	17.5292	16.8637	40.9116	23.5357	NA	41.4526	41.7145	43.4124	33.8486	19.928	43.0268	34.2445	NA	38.998	13.6175	15.4212	NA	28.1936	34.6735	23.0983	24.0937	37.3106	42.8961	28.855	17.3781	46.9479	24.0842	25.0642	30.742	40.0454	25.6143	33.215	29.9423	50.8364	NA	21.0162	34.7599	37.7365	19.5114	37.6001	NA	26.0191	45.0929	46.6872	16.813	32.7335	33.4137	NA	27.7095	34.0753	45.358	38.0343	32.9173	21.4416	23.8614	44.096	17.5166	NA	NA	21.7002	NA	41.7684	13.5953	41.9438	31.002	20.0017	NA	NA	NA	38.6684	NA	22.5014	NA	NA	21.633	28.367	NA	30.955	30.2846	23.5517	15.6668	33.8725	25.9869	31.9741	32.3288	39.5191	13.1215	32.643	34.007
APOL1	2.36916	2.93183	5.16314	2.10684	2.90363	3.8306	4.29285	NA	NA	4.90546	2.66297	2.84822	4.18605	2.06391	NA	2.66506	2.78613	4.72087	2.17115	5.33399	4.76341	6.16589	NA	3.06733	1.69322	1.49429	NA	5.40954	4.39242	2.56852	2.67339	3.60877	2.90186	2.89123	1.61426	4.98516	3.24169	5.3202	9.68198	5.7035	6.91733	4.00174	1.43709	1.96225	NA	4.49936	5.20814	5.02075	5.03596	4.78173	NA	3.84286	13.032	11.3562	6.19345	2.90207	3.29001	NA	3.11168	3.95096	4.78121	6.96997	6.74266	3.03487	5.5454	3.49741	1.21419	NA	NA	7.53618	NA	5.82129	3.62409	2.86959	4.30619	3.23322	NA	NA	NA	3.09687	NA	6.51905	NA	NA	2.89907	5.05574	NA	6.87606	7.50557	8.5678	3.62205	2.70884	1.67937	4.36165	4.21111	5.19812	4.84287	5.49506	4.44707
APOL3	NA	NA	NA	0.0318255	0.0270199	0.0547094	0.145698	NA	NA	NA	0.0878832	0.0682013	NA	NA	NA	0.00481231	NA	NA	0.0122035	NA	0.0133006	NA	NA	0.133006	NA	NA	NA	NA	NA	0.0083652	NA	NA	NA	0.0367758	NA	0.0381224	0.0296048	NA	NA	NA	0.0278509	NA	NA	0.0313012	NA	NA	0.0311034	NA	NA	0.041082	NA	NA	0.16799	NA	NA	0.0167118	0.0171435	NA	NA	NA	0.0300591	0.0808827	0.0547678	NA	NA	0.11311	0.162814	NA	NA	0.277216	NA	NA	NA	NA	NA	NA	NA	NA	NA	0.0431102	NA	NA	NA	NA	NA	NA	NA	0.117034	NA	0.288287	0.00680647	NA	NA	NA	NA	0.0511739	NA	NA	0.0558854
APOM	2.14543	2.34049	7.15663	2.86509	3.32746	3.93203	3.67846	NA	NA	4.17932	1.77733	4.58548	1.00859	1.69854	NA	2.4277	3.62775	5.47454	1.90787	4.83919	5.03732	3.68192	NA	1.7902	2.70552	1.86362	NA	3.39239	3.22096	1.94332	1.89988	3.45849	2.85707	1.67255	0.181455	7.26599	2.68006	5.12749	5.18943	3.00789	4.41343	3.38402	0.883554	1.62509	NA	3.40652	3.83693	3.88024	4.07992	6.39538	NA	4.16319	6.07203	9.783	3.85855	2.58033	2.07577	NA	4.12479	6.11525	5.0015	5.99381	5.23907	3.56974	3.979	2.78611	1.56564	NA	NA	4.14147	NA	4.36246	2.5522	1.93791	6.35735	5.88979	NA	NA	NA	6.65522	NA	4.92995	NA	NA	2.91373	3.84349	NA	5.91878	5.7542	3.66824	2.61998	1.95634	0.915078	6.09975	5.68139	5.73564	6.377	6.90105	3.14424
APP	NA	NA	0.0162963	0.0141326	NA	NA	0.234556	NA	NA	NA	0.29619	0.117908	0.321511	0.251002	NA	0.0618359	0.0338961	0.0446367	NA	0.0324487	NA	NA	NA	0.0870788	NA	0.0852068	NA	0.381772	0.363608	NA	0.09338	0.0297731	NA	0.0378434	0.0909385	0.041813	0.103092	0.0813349	NA	0.306982	0.321011	NA	NA	NA	NA	0.0619251	NA	NA	NA	0.0901628	NA	0.177996	0.254635	NA	0.302414	0.0171425	0.0133949	NA	NA	NA	NA	0.08395	NA	0.130135	0.0594223	0.211843	NA	NA	NA	0.260764	NA	NA	NA	NA	0.0107199	NA	NA	NA	NA	NA	NA	NA	NA	NA	NA	0.168972	NA	0.1412	0.250394	0.290757	NA	0.0653433	0.0467792	NA	NA	NA	0.0339375	NA	0.134982
ARAF;BRAF	NA	NA	NA	NA	NA	NA	NA	NA	NA	NA	NA	NA	NA	NA	NA	NA	NA	NA	NA	NA	NA	NA	NA	NA	NA	0.0218657	NA	NA	NA	NA	NA	NA	NA	NA	NA	NA	NA	NA	NA	NA	NA	NA	NA	NA	NA	NA	NA	NA	NA	NA	NA	NA	NA	NA	NA	NA	NA	NA	NA	NA	NA	NA	NA	NA	NA	NA	NA	NA	NA	NA	NA	NA	NA	NA	NA	NA	NA	NA	NA	NA	NA	NA	NA	NA	NA	NA	NA	NA	NA	NA	NA	NA	NA	NA	NA	NA	NA	NA	NA
ARAP2	NA	NA	NA	NA	NA	NA	NA	NA	NA	NA	NA	NA	NA	NA	NA	NA	NA	NA	NA	NA	NA	NA	NA	NA	NA	NA	NA	NA	NA	NA	NA	NA	NA	NA	NA	NA	NA	NA	NA	NA	NA	NA	NA	NA	NA	NA	NA	NA	NA	NA	NA	NA	NA	NA	NA	NA	NA	NA	NA	NA	NA	NA	NA	NA	NA	NA	NA	NA	NA	NA	NA	NA	NA	NA	NA	NA	NA	NA	NA	NA	NA	NA	NA	NA	NA	NA	NA	NA	NA	NA	NA	NA	NA	NA	NA	0.249529	NA	NA	NA
ARAP3	NA	NA	NA	NA	NA	NA	NA	NA	NA	NA	NA	NA	NA	NA	NA	NA	NA	NA	NA	0.00510993	NA	NA	NA	NA	NA	NA	NA	NA	NA	NA	NA	NA	NA	NA	NA	NA	NA	NA	NA	NA	NA	NA	NA	NA	NA	NA	NA	NA	NA	NA	NA	NA	NA	NA	NA	NA	NA	NA	NA	NA	NA	NA	NA	NA	NA	NA	NA	NA	NA	NA	NA	NA	NA	NA	NA	NA	NA	NA	NA	NA	NA	NA	NA	NA	NA	NA	NA	NA	NA	NA	NA	NA	NA	NA	NA	NA	NA	NA	NA
ARF1;ARF3	0.0256765	0.0470762	0.0243962	NA	NA	NA	NA	NA	NA	0.0645773	0.0857118	NA	0.0902112	0.101679	NA	0.0406078	0.0247194	0.0394589	0.0368305	NA	NA	0.0225075	NA	0.0100337	0.0571525	0.126351	NA	0.00635999	NA	NA	0.043373	0.0456238	NA	0.00964548	0.0548432	NA	0.0321673	NA	NA	0.131224	0.0990347	0.0238331	0.00627469	0.0280327	NA	0.0093592	NA	NA	NA	NA	NA	0.121674	NA	NA	NA	NA	NA	NA	NA	NA	NA	NA	NA	NA	NA	NA	NA	NA	NA	NA	NA	0.00608201	NA	NA	NA	NA	NA	NA	NA	NA	NA	NA	NA	NA	NA	NA	NA	NA	NA	NA	NA	NA	NA	NA	NA	NA	NA	NA	NA
ARFGEF1	NA	NA	NA	0.373549	0.323216	NA	NA	NA	NA	0.690424	NA	NA	NA	NA	NA	NA	NA	NA	NA	0.617672	NA	NA	NA	NA	NA	NA	NA	NA	NA	NA	NA	NA	0.351833	0.320686	0.0700018	NA	0.176939	NA	NA	NA	NA	NA	NA	NA	NA	0.455151	0.738007	NA	NA	0.609449	NA	NA	NA	NA	NA	NA	NA	NA	NA	0.711735	NA	NA	NA	NA	NA	0.361809	NA	NA	NA	NA	NA	NA	NA	NA	NA	NA	NA	NA	NA	0.56389	NA	NA	NA	NA	NA	NA	NA	0.790298	NA	NA	NA	0.291424	NA	0.682703	0.42076	0.775285	NA	NA	NA
ARFIP1	NA	0.00291346	NA	NA	NA	NA	NA	NA	NA	NA	NA	NA	NA	NA	NA	NA	NA	NA	NA	NA	NA	NA	NA	NA	NA	NA	NA	NA	NA	NA	NA	NA	NA	NA	NA	NA	NA	NA	NA	NA	NA	NA	NA	NA	NA	NA	NA	NA	NA	NA	NA	NA	NA	NA	NA	0.00403589	0.00432064	NA	NA	NA	NA	NA	NA	NA	NA	NA	NA	NA	NA	NA	NA	0.00169535	NA	NA	NA	NA	NA	NA	NA	NA	NA	NA	NA	NA	NA	NA	NA	NA	NA	NA	NA	NA	NA	NA	NA	NA	NA	NA	NA
ARHGAP1	NA	NA	NA	NA	NA	NA	NA	NA	NA	NA	NA	NA	NA	NA	NA	NA	NA	NA	NA	NA	NA	NA	NA	NA	NA	NA	NA	NA	NA	NA	NA	NA	NA	NA	NA	NA	NA	NA	NA	NA	NA	NA	NA	NA	NA	NA	NA	NA	NA	NA	NA	NA	NA	NA	NA	NA	NA	NA	NA	NA	NA	NA	NA	NA	NA	0.192457	NA	NA	NA	NA	NA	NA	NA	NA	NA	NA	NA	NA	NA	NA	NA	NA	NA	NA	NA	NA	NA	NA	NA	NA	NA	NA	NA	NA	NA	NA	NA	NA	NA
ARHGAP10	NA	0.0182697	NA	NA	NA	NA	NA	NA	NA	NA	NA	NA	NA	NA	NA	NA	NA	NA	NA	NA	NA	NA	NA	NA	NA	NA	NA	NA	NA	NA	NA	0.0153395	NA	NA	NA	NA	NA	NA	NA	NA	NA	NA	NA	NA	NA	NA	NA	NA	NA	NA	NA	NA	NA	NA	NA	NA	0.0157755	NA	NA	0.0291162	NA	NA	NA	NA	NA	NA	NA	NA	NA	NA	NA	NA	NA	NA	NA	NA	NA	NA	NA	NA	NA	NA	NA	NA	NA	NA	NA	NA	NA	NA	NA	NA	NA	NA	NA	NA	NA	NA	NA
ARHGAP23	NA	0.0648849	NA	NA	NA	NA	NA	NA	NA	NA	NA	NA	NA	NA	NA	NA	NA	NA	NA	NA	NA	NA	NA	NA	NA	NA	NA	NA	NA	NA	NA	NA	NA	NA	NA	NA	NA	NA	NA	NA	NA	NA	NA	NA	NA	NA	NA	NA	NA	NA	NA	NA	NA	NA	NA	NA	NA	NA	NA	NA	NA	NA	NA	NA	NA	NA	NA	NA	NA	NA	NA	NA	NA	NA	NA	NA	NA	NA	NA	NA	NA	NA	NA	NA	NA	NA	NA	NA	NA	NA	NA	NA	NA	NA	NA	NA	NA	NA	NA
ARHGAP26	NA	NA	NA	NA	NA	NA	NA	NA	NA	NA	NA	NA	NA	NA	NA	NA	NA	NA	NA	NA	NA	NA	NA	NA	NA	NA	NA	NA	NA	NA	NA	NA	NA	NA	NA	NA	NA	NA	NA	NA	NA	NA	NA	NA	NA	NA	NA	NA	NA	NA	NA	NA	NA	NA	NA	NA	NA	NA	NA	NA	0.0214515	NA	NA	NA	NA	NA	NA	NA	NA	NA	NA	NA	NA	NA	NA	NA	NA	NA	NA	NA	NA	NA	NA	NA	NA	NA	NA	NA	NA	NA	NA	NA	NA	NA	NA	NA	NA	NA	NA
ARHGAP35	0.00525297	NA	NA	NA	NA	NA	NA	NA	NA	NA	NA	NA	NA	NA	NA	NA	NA	NA	NA	NA	NA	0.578167	NA	NA	NA	NA	NA	NA	NA	NA	NA	NA	NA	NA	0.422416	NA	NA	NA	NA	NA	NA	NA	NA	NA	NA	NA	NA	NA	NA	NA	NA	NA	NA	NA	NA	NA	NA	NA	NA	NA	NA	NA	NA	NA	NA	NA	NA	NA	NA	NA	NA	NA	NA	NA	NA	NA	NA	NA	NA	NA	NA	NA	NA	NA	NA	NA	NA	NA	NA	NA	NA	NA	NA	NA	NA	NA	NA	NA	NA
ARHGAP39	0.028713	0.029418	NA	0.0333691	0.0290063	0.0379728	NA	NA	NA	NA	NA	0.108044	NA	NA	NA	0.0244492	0.0190208	NA	NA	0.0484049	0.0184792	NA	NA	NA	NA	NA	NA	NA	0.133397	NA	NA	0.0333506	0.0355047	NA	NA	NA	NA	0.0966662	NA	NA	NA	0.0214733	NA	0.0210209	NA	0.0387693	0.0259553	0.0928921	NA	0.0840521	NA	0.0674929	0.106151	NA	NA	0.0210955	NA	NA	0.0299369	0.0166054	0.0388278	NA	0.0494507	0.075321	0.0452989	0.0854533	NA	NA	NA	0.0588594	NA	NA	NA	NA	0.0373644	NA	NA	NA	NA	0.0498955	NA	0.0555997	NA	NA	NA	NA	NA	0.140285	NA	0.0950358	NA	0.0230663	0.0362633	0.0442052	0.058981	NA	NA	0.0369773	0.10683
ARHGAP5	NA	NA	NA	NA	NA	NA	NA	NA	NA	NA	NA	NA	NA	NA	NA	NA	NA	NA	NA	NA	NA	NA	NA	NA	0.00255559	NA	NA	NA	NA	NA	NA	NA	NA	NA	NA	0.00360783	NA	NA	NA	NA	NA	NA	NA	NA	NA	NA	NA	NA	NA	NA	NA	NA	NA	NA	NA	NA	NA	NA	NA	NA	NA	NA	NA	NA	NA	NA	NA	NA	NA	NA	NA	NA	NA	NA	NA	NA	NA	NA	NA	NA	NA	NA	NA	NA	NA	NA	NA	NA	NA	NA	NA	NA	NA	NA	NA	NA	NA	NA	NA
ARHGDIB	0.0187904	0.0374899	NA	0.0129855	0.00694748	0.0112523	0.114909	NA	NA	0.0534019	0.209575	0.0388316	0.125289	0.0586815	NA	0.00599374	0.0311327	0.02676	0.0294411	NA	NA	0.0956995	NA	0.0436584	0.00943226	0.156574	NA	0.184614	0.0593991	NA	0.0305322	0.0423729	0.00690241	0.0230147	0.0381814	NA	0.0171891	0.00729307	NA	0.0823379	0.102914	0.0124467	0.0129109	0.0213588	NA	0.0018493	0.00649552	NA	NA	NA	NA	0.0886986	NA	NA	NA	0.00895722	0.00884529	NA	NA	NA	NA	NA	NA	NA	0.0431596	0.06129	NA	NA	NA	NA	NA	0.000462558	NA	NA	NA	NA	NA	NA	NA	NA	NA	NA	NA	NA	NA	0.0115104	NA	0.0362782	0.0172804	0.0673178	0.0122868	0.00314863	NA	NA	NA	NA	NA	NA	NA
ARHGEF10	NA	NA	0.175216	NA	NA	NA	NA	NA	NA	NA	NA	NA	NA	NA	NA	NA	NA	NA	NA	NA	NA	NA	NA	NA	NA	NA	NA	NA	NA	NA	NA	NA	NA	NA	NA	NA	NA	NA	NA	NA	NA	NA	NA	NA	NA	NA	NA	NA	NA	NA	NA	NA	0.199204	NA	NA	NA	NA	NA	0.135254	NA	NA	NA	NA	NA	NA	NA	0.855898	NA	NA	NA	NA	NA	NA	NA	NA	NA	NA	NA	NA	NA	NA	NA	NA	NA	NA	NA	NA	NA	NA	NA	NA	NA	NA	NA	NA	NA	NA	NA	NA
ARHGEF10;ARHGEF10L	NA	NA	0.0440937	NA	NA	NA	NA	NA	NA	0.841684	NA	NA	NA	NA	NA	0.301035	NA	NA	1.54826	NA	NA	NA	NA	NA	NA	NA	NA	0.322318	NA	NA	NA	NA	NA	NA	NA	NA	NA	NA	NA	0.183127	0.303151	NA	NA	NA	NA	NA	NA	NA	NA	0.36917	NA	NA	NA	NA	NA	NA	NA	NA	NA	NA	NA	NA	NA	0.293495	NA	NA	NA	NA	NA	NA	NA	NA	NA	NA	NA	NA	NA	NA	NA	NA	NA	NA	NA	NA	NA	NA	NA	NA	NA	NA	NA	NA	NA	NA	NA	NA	NA	NA	NA
ARHGEF10L	NA	NA	NA	NA	NA	NA	NA	NA	NA	NA	NA	NA	NA	NA	NA	NA	NA	NA	NA	NA	NA	NA	NA	NA	NA	NA	NA	NA	NA	0.0603491	NA	NA	NA	0.0880704	NA	NA	NA	NA	NA	NA	0.0233799	NA	NA	NA	NA	NA	NA	NA	NA	NA	NA	NA	NA	NA	NA	NA	NA	NA	NA	NA	0.0803659	NA	NA	NA	NA	NA	0.0535775	NA	NA	NA	NA	NA	NA	NA	NA	NA	NA	NA	NA	NA	NA	NA	NA	NA	NA	NA	NA	NA	NA	NA	NA	NA	NA	NA	NA	NA	NA	NA	NA
ARHGEF11	NA	NA	NA	0.0230005	NA	NA	NA	NA	NA	NA	NA	NA	NA	NA	NA	NA	NA	NA	NA	NA	NA	NA	NA	NA	NA	NA	NA	NA	NA	NA	NA	NA	NA	NA	NA	NA	NA	NA	NA	NA	NA	NA	NA	NA	NA	NA	NA	NA	NA	NA	NA	NA	NA	NA	NA	NA	NA	NA	NA	NA	NA	NA	NA	NA	NA	NA	NA	NA	NA	NA	NA	NA	NA	NA	NA	NA	NA	NA	NA	NA	NA	NA	NA	NA	NA	NA	NA	NA	NA	NA	NA	NA	NA	NA	NA	NA	NA	NA	NA
ARHGEF26	NA	NA	NA	NA	NA	NA	NA	NA	NA	NA	NA	NA	NA	NA	NA	NA	NA	NA	NA	NA	NA	NA	NA	NA	NA	NA	NA	NA	NA	NA	NA	NA	NA	NA	NA	NA	NA	NA	NA	NA	NA	NA	NA	NA	NA	NA	NA	NA	NA	NA	NA	NA	NA	NA	NA	NA	NA	NA	NA	NA	NA	NA	NA	NA	NA	NA	NA	NA	NA	NA	NA	NA	NA	NA	NA	NA	NA	NA	NA	NA	NA	NA	NA	NA	NA	NA	NA	NA	11.5729	NA	NA	NA	NA	NA	NA	NA	NA	NA	NA
ARID4B	NA	NA	NA	NA	NA	NA	NA	NA	NA	NA	NA	NA	NA	NA	NA	NA	NA	NA	NA	NA	NA	NA	NA	NA	NA	NA	NA	NA	NA	NA	NA	NA	NA	NA	NA	NA	NA	NA	NA	NA	NA	NA	NA	NA	NA	NA	NA	NA	NA	NA	NA	NA	NA	NA	NA	NA	NA	NA	NA	NA	0.0160724	NA	NA	NA	NA	NA	NA	NA	NA	NA	NA	NA	NA	NA	NA	NA	NA	NA	NA	NA	NA	NA	NA	NA	NA	NA	NA	NA	NA	NA	NA	NA	NA	NA	NA	NA	NA	NA	NA
ARID5B	NA	NA	NA	NA	NA	NA	NA	NA	NA	NA	NA	NA	NA	NA	NA	NA	NA	NA	NA	0.127246	NA	NA	NA	NA	NA	NA	NA	NA	NA	NA	NA	NA	0.102617	NA	NA	NA	NA	NA	NA	NA	NA	NA	NA	NA	NA	NA	NA	NA	NA	NA	NA	NA	NA	NA	NA	NA	NA	NA	NA	NA	NA	NA	NA	NA	NA	NA	NA	NA	NA	NA	NA	NA	NA	NA	NA	NA	NA	NA	NA	NA	NA	NA	NA	NA	NA	NA	NA	NA	NA	NA	NA	NA	NA	NA	NA	NA	NA	NA	NA
ARIH2	NA	NA	NA	NA	NA	NA	NA	NA	NA	NA	NA	NA	NA	NA	NA	NA	NA	NA	NA	NA	NA	NA	NA	NA	NA	NA	NA	NA	NA	NA	NA	NA	NA	NA	NA	NA	NA	NA	NA	NA	NA	NA	NA	NA	NA	NA	NA	NA	NA	NA	NA	NA	NA	NA	NA	NA	NA	NA	NA	NA	NA	NA	NA	NA	NA	NA	NA	NA	NA	NA	NA	NA	NA	NA	NA	NA	NA	NA	NA	NA	NA	NA	NA	NA	NA	NA	NA	NA	0.0286954	NA	NA	NA	NA	NA	NA	NA	NA	NA	NA
ARMCX5	NA	NA	NA	NA	NA	NA	NA	NA	NA	NA	NA	NA	NA	NA	NA	NA	NA	NA	0.0074633	NA	NA	NA	NA	NA	NA	NA	NA	NA	NA	NA	NA	NA	NA	NA	NA	NA	NA	NA	NA	NA	NA	NA	NA	NA	NA	NA	NA	NA	NA	NA	NA	NA	NA	NA	NA	NA	NA	NA	NA	NA	NA	NA	NA	NA	NA	NA	NA	NA	NA	NA	NA	NA	NA	NA	NA	NA	NA	NA	NA	NA	NA	NA	NA	NA	NA	NA	NA	NA	NA	NA	NA	NA	NA	NA	NA	NA	NA	NA	NA
ARPC3	0.00421187	NA	NA	0.056121	NA	NA	NA	NA	NA	NA	NA	NA	NA	NA	NA	NA	NA	NA	NA	NA	NA	NA	NA	NA	NA	NA	NA	NA	NA	NA	NA	0.0115834	0.00883284	NA	NA	NA	NA	NA	NA	NA	NA	NA	NA	NA	NA	NA	NA	NA	NA	NA	NA	NA	NA	NA	NA	NA	NA	NA	NA	NA	NA	NA	NA	NA	NA	NA	NA	NA	NA	NA	NA	NA	NA	NA	NA	NA	NA	NA	NA	NA	NA	NA	NA	NA	NA	NA	NA	NA	NA	NA	NA	NA	NA	NA	NA	NA	NA	NA	NA
ARPC4	NA	NA	NA	NA	NA	NA	NA	NA	NA	NA	NA	2.05417	NA	NA	NA	NA	NA	NA	NA	NA	NA	NA	NA	NA	NA	NA	NA	NA	3.02105	NA	NA	NA	NA	NA	NA	NA	NA	NA	NA	NA	NA	NA	NA	NA	NA	NA	NA	NA	NA	NA	NA	NA	6.51927	NA	NA	NA	NA	NA	NA	NA	NA	NA	NA	NA	NA	3.78245	2.18676	NA	NA	NA	NA	NA	NA	NA	NA	NA	NA	NA	NA	NA	NA	NA	NA	NA	NA	NA	NA	NA	NA	NA	NA	NA	NA	NA	NA	NA	NA	NA	NA
ARPP19	NA	NA	NA	NA	NA	NA	NA	NA	NA	NA	NA	NA	NA	NA	NA	NA	NA	NA	NA	NA	NA	NA	NA	NA	NA	NA	NA	NA	NA	NA	NA	NA	NA	NA	NA	NA	NA	NA	NA	NA	NA	NA	NA	NA	NA	NA	0.00318601	NA	NA	NA	NA	NA	NA	NA	NA	NA	NA	NA	NA	NA	NA	NA	NA	NA	NA	NA	NA	NA	NA	NA	NA	NA	NA	NA	NA	NA	NA	NA	NA	NA	NA	NA	NA	NA	NA	NA	NA	NA	NA	NA	NA	NA	NA	NA	NA	NA	NA	NA	NA
ARRDC3	NA	NA	NA	NA	NA	NA	NA	NA	NA	NA	NA	NA	NA	NA	NA	NA	NA	NA	NA	NA	NA	NA	NA	NA	NA	NA	NA	NA	NA	NA	NA	NA	NA	NA	NA	NA	NA	NA	NA	NA	NA	NA	NA	NA	NA	NA	0.0353859	NA	NA	NA	NA	NA	NA	NA	NA	NA	NA	NA	NA	NA	NA	NA	NA	NA	NA	NA	NA	NA	NA	NA	NA	NA	NA	NA	NA	NA	NA	NA	NA	NA	NA	NA	NA	NA	NA	NA	NA	NA	NA	NA	NA	NA	NA	NA	NA	NA	NA	NA	NA
ARSB	NA	NA	NA	NA	NA	NA	NA	NA	NA	NA	NA	NA	NA	NA	NA	NA	NA	NA	NA	NA	NA	6.838	NA	NA	NA	NA	NA	NA	NA	NA	NA	NA	NA	NA	NA	NA	NA	NA	NA	NA	2.35215	NA	NA	NA	NA	NA	1.71987	2.27623	NA	4.60194	NA	NA	11.1517	NA	2.98915	NA	NA	NA	2.85497	NA	3.35506	NA	NA	NA	1.80537	NA	NA	NA	NA	3.40659	NA	NA	NA	NA	NA	NA	NA	NA	NA	NA	NA	NA	NA	NA	NA	NA	NA	4.94752	4.10889	NA	NA	NA	NA	NA	NA	5.43224	NA	3.52813	NA
ARSE	NA	NA	NA	NA	NA	NA	NA	NA	NA	NA	NA	NA	NA	NA	NA	NA	NA	NA	NA	NA	NA	NA	NA	NA	NA	NA	NA	NA	NA	NA	NA	NA	NA	NA	NA	NA	NA	NA	NA	NA	NA	NA	NA	NA	NA	NA	NA	NA	NA	NA	NA	NA	NA	NA	NA	NA	NA	NA	NA	NA	NA	NA	NA	NA	NA	NA	NA	NA	NA	NA	NA	NA	NA	NA	NA	NA	NA	NA	NA	NA	NA	NA	NA	NA	NA	NA	NA	NA	NA	NA	NA	NA	NA	NA	NA	NA	NA	NA	0.0279881
ARSG	NA	NA	NA	NA	NA	NA	NA	NA	NA	NA	NA	NA	NA	NA	NA	NA	NA	NA	NA	NA	NA	NA	NA	NA	NA	NA	NA	NA	NA	NA	NA	NA	NA	NA	NA	NA	NA	NA	NA	NA	NA	NA	NA	NA	NA	NA	NA	NA	NA	NA	NA	NA	NA	NA	NA	NA	NA	NA	NA	NA	0.0119029	NA	NA	NA	NA	NA	NA	NA	NA	NA	NA	NA	NA	NA	NA	NA	NA	NA	NA	NA	NA	NA	NA	NA	NA	NA	NA	NA	NA	NA	NA	NA	NA	NA	NA	NA	NA	NA	NA
ASB1	NA	NA	NA	NA	NA	NA	NA	NA	NA	NA	NA	NA	NA	NA	NA	NA	NA	NA	NA	NA	0.00584859	NA	NA	NA	NA	NA	NA	NA	NA	NA	NA	NA	NA	NA	NA	NA	NA	NA	NA	NA	NA	NA	NA	NA	NA	NA	NA	NA	NA	NA	NA	NA	NA	NA	NA	NA	NA	NA	NA	NA	NA	NA	NA	NA	NA	NA	NA	NA	NA	NA	NA	NA	NA	NA	NA	NA	NA	NA	NA	NA	NA	NA	NA	NA	NA	NA	NA	NA	NA	NA	NA	NA	NA	NA	NA	NA	0.0747214	NA	NA
ASCL4	NA	NA	NA	NA	NA	NA	NA	NA	NA	NA	NA	NA	NA	NA	NA	NA	NA	NA	NA	NA	1.33903	NA	NA	NA	NA	NA	NA	NA	3.28563	NA	1.04418	0.740324	NA	NA	NA	NA	NA	NA	NA	NA	NA	NA	NA	NA	NA	NA	NA	NA	NA	NA	NA	NA	NA	NA	NA	NA	NA	NA	NA	NA	0.93362	NA	NA	NA	NA	NA	NA	NA	NA	NA	NA	NA	NA	NA	NA	NA	NA	NA	NA	NA	NA	NA	NA	NA	NA	NA	NA	NA	NA	NA	NA	NA	NA	NA	NA	NA	NA	3.96858	3.86269
ASGR2	0.00122962	0.00678381	0.0139272	0.030341	0.0160114	0.0268755	0.102359	NA	NA	NA	0.0351813	NA	0.0633874	0.0950689	NA	0.0182257	0.00489883	0.00997235	0.0224097	0.000674041	NA	0.0338449	NA	0.0321232	0.0929097	0.147743	NA	NA	NA	NA	NA	0.0162416	0.0213688	NA	NA	NA	0.00596477	NA	NA	NA	NA	NA	0.00976381	0.00837408	NA	0.0167757	0.0360728	0.03236	NA	NA	NA	0.0101203	NA	NA	NA	0.0189763	0.0369387	NA	NA	NA	NA	NA	NA	0.00626644	NA	NA	0.0538147	NA	NA	0.0165328	NA	NA	NA	NA	NA	NA	NA	NA	NA	0.00832531	NA	NA	NA	NA	NA	0.0168227	NA	0.0516397	0.133469	NA	NA	0.0172636	0.0319961	NA	NA	NA	NA	NA	NA
ASL	NA	NA	NA	NA	NA	NA	NA	NA	NA	NA	NA	NA	NA	NA	NA	NA	NA	NA	0.0116269	NA	NA	NA	NA	NA	NA	NA	NA	NA	NA	NA	0.014116	NA	NA	NA	NA	NA	NA	NA	NA	NA	NA	NA	NA	NA	NA	NA	NA	NA	NA	NA	NA	NA	0.0532488	NA	NA	NA	0.0107919	NA	NA	NA	NA	NA	NA	NA	NA	NA	NA	NA	NA	NA	NA	NA	NA	NA	NA	NA	NA	NA	NA	NA	NA	NA	NA	NA	NA	NA	NA	NA	NA	NA	NA	NA	NA	NA	NA	NA	NA	NA	NA
ASNA1	NA	NA	NA	NA	NA	NA	NA	NA	NA	NA	NA	NA	NA	NA	NA	NA	NA	NA	NA	0.109253	NA	0.159505	NA	NA	NA	NA	NA	NA	NA	NA	NA	NA	NA	NA	NA	NA	NA	NA	NA	NA	NA	NA	NA	NA	NA	0.029224	NA	NA	NA	NA	NA	NA	NA	NA	NA	NA	NA	NA	NA	NA	NA	NA	NA	NA	NA	NA	NA	NA	NA	NA	NA	NA	NA	NA	NA	0.103122	NA	NA	NA	NA	NA	NA	NA	NA	NA	NA	NA	NA	NA	NA	NA	0.0398128	NA	NA	NA	NA	NA	NA	NA
ASS1	NA	NA	NA	NA	NA	NA	NA	NA	NA	NA	NA	NA	NA	NA	NA	NA	NA	NA	0.00258198	NA	NA	NA	NA	NA	NA	NA	NA	NA	NA	NA	NA	NA	NA	NA	NA	NA	NA	NA	NA	NA	NA	NA	NA	NA	NA	NA	NA	NA	NA	NA	NA	NA	NA	NA	NA	NA	0.00241885	NA	NA	NA	NA	NA	NA	NA	NA	NA	NA	NA	NA	NA	NA	NA	NA	NA	NA	NA	NA	NA	NA	NA	NA	NA	NA	NA	NA	NA	NA	NA	NA	NA	NA	NA	NA	NA	NA	NA	NA	NA	NA
ASXL2	NA	NA	NA	NA	NA	NA	NA	NA	NA	NA	NA	NA	NA	NA	NA	NA	NA	NA	NA	NA	NA	NA	NA	NA	0.208668	NA	NA	NA	NA	NA	NA	NA	NA	NA	NA	NA	NA	NA	NA	NA	NA	NA	NA	NA	NA	NA	NA	NA	NA	NA	NA	NA	NA	NA	NA	NA	NA	NA	NA	NA	NA	NA	NA	NA	NA	NA	NA	NA	NA	NA	NA	NA	NA	NA	NA	NA	NA	NA	NA	NA	NA	NA	NA	NA	NA	NA	NA	NA	0.264006	NA	NA	NA	NA	NA	NA	NA	NA	NA	NA
ASZ1	NA	NA	NA	NA	NA	NA	NA	NA	NA	NA	NA	NA	NA	NA	NA	NA	NA	NA	NA	NA	NA	NA	NA	NA	NA	NA	NA	NA	NA	NA	NA	NA	NA	0.033459	NA	NA	NA	NA	NA	NA	NA	NA	NA	NA	NA	NA	NA	NA	NA	NA	NA	NA	0.0947446	NA	NA	NA	NA	NA	NA	NA	NA	NA	0.0324195	NA	NA	0.102228	NA	NA	NA	NA	NA	NA	NA	NA	NA	NA	NA	NA	NA	NA	NA	NA	NA	NA	NA	0.103756	NA	NA	NA	NA	NA	NA	NA	NA	NA	0.0598327	NA	NA	NA
ATF7	NA	NA	NA	NA	NA	NA	NA	NA	NA	NA	NA	NA	NA	NA	NA	NA	NA	NA	NA	NA	NA	NA	NA	0.0683897	NA	NA	NA	NA	NA	NA	NA	NA	NA	NA	NA	NA	NA	NA	NA	NA	NA	NA	NA	NA	NA	NA	NA	NA	NA	NA	NA	NA	NA	NA	NA	NA	NA	NA	NA	NA	NA	NA	NA	NA	NA	NA	NA	NA	NA	NA	NA	NA	NA	NA	NA	NA	NA	NA	NA	NA	NA	NA	NA	NA	NA	NA	NA	NA	NA	NA	NA	NA	NA	NA	NA	NA	NA	NA	NA
ATG2A	NA	NA	NA	NA	NA	NA	NA	NA	NA	NA	NA	NA	NA	NA	NA	NA	NA	NA	NA	NA	NA	NA	NA	NA	NA	NA	NA	NA	NA	NA	NA	NA	NA	NA	NA	NA	NA	NA	NA	NA	NA	NA	NA	NA	NA	NA	0.0264666	NA	NA	NA	NA	NA	NA	NA	NA	NA	NA	NA	NA	NA	NA	NA	NA	NA	NA	NA	NA	NA	NA	NA	NA	NA	NA	NA	NA	NA	NA	NA	NA	NA	NA	NA	NA	NA	NA	NA	NA	NA	NA	NA	NA	NA	NA	NA	NA	NA	NA	NA	NA
ATM	NA	NA	0.0817898	NA	0.191696	NA	NA	NA	NA	NA	NA	NA	NA	NA	NA	NA	NA	NA	0.166795	NA	NA	0.560093	NA	NA	NA	NA	NA	NA	NA	NA	NA	0.115756	NA	0.28678	NA	NA	NA	NA	NA	NA	NA	0.116318	NA	NA	NA	NA	0.148503	NA	NA	0.100091	NA	NA	NA	0.132033	NA	NA	NA	NA	NA	NA	NA	NA	NA	NA	NA	NA	NA	NA	NA	NA	NA	NA	NA	0.144517	NA	0.429139	NA	NA	NA	NA	NA	NA	NA	NA	NA	0.275995	NA	NA	NA	NA	NA	0.174789	NA	0.145947	NA	NA	NA	NA	NA
ATP10A	NA	NA	NA	NA	NA	NA	NA	NA	NA	NA	NA	NA	NA	NA	NA	NA	NA	NA	NA	NA	NA	NA	NA	NA	NA	NA	NA	NA	NA	NA	NA	NA	NA	0.284801	NA	NA	NA	NA	NA	NA	NA	NA	NA	NA	NA	NA	NA	NA	NA	NA	NA	NA	NA	NA	NA	NA	NA	NA	NA	NA	NA	NA	NA	1.21401	1.62745	0.868697	NA	NA	NA	NA	NA	NA	NA	NA	NA	NA	NA	NA	NA	NA	NA	NA	NA	NA	NA	NA	NA	NA	0.506701	NA	NA	NA	NA	NA	NA	NA	NA	NA	NA
ATP10B	NA	0.483176	NA	NA	1.94908	NA	NA	NA	NA	NA	NA	NA	NA	NA	NA	NA	NA	NA	NA	NA	NA	NA	NA	NA	NA	NA	NA	NA	NA	NA	NA	NA	NA	NA	NA	NA	NA	NA	NA	NA	NA	NA	NA	NA	NA	NA	NA	NA	NA	NA	NA	NA	NA	NA	NA	NA	NA	NA	NA	NA	NA	NA	NA	NA	NA	NA	NA	NA	NA	NA	NA	NA	NA	NA	NA	NA	NA	NA	NA	NA	NA	NA	NA	NA	NA	NA	NA	NA	NA	NA	NA	NA	NA	NA	NA	NA	NA	NA	NA
ATP10D	NA	NA	NA	NA	NA	NA	NA	NA	NA	NA	NA	NA	NA	NA	NA	NA	NA	NA	1.00292	NA	NA	NA	NA	NA	NA	NA	NA	NA	NA	NA	NA	NA	NA	NA	NA	NA	NA	NA	NA	NA	NA	NA	NA	NA	NA	NA	NA	NA	NA	NA	NA	NA	NA	NA	NA	NA	NA	NA	NA	NA	NA	NA	NA	NA	NA	NA	NA	NA	NA	NA	NA	NA	NA	NA	NA	NA	NA	NA	NA	NA	NA	NA	NA	NA	NA	NA	NA	NA	NA	NA	NA	NA	NA	NA	NA	NA	NA	NA	NA
ATP2B2	NA	NA	NA	NA	NA	NA	NA	NA	NA	NA	NA	NA	NA	NA	NA	NA	NA	NA	NA	NA	NA	NA	NA	NA	NA	NA	NA	NA	NA	NA	NA	NA	NA	NA	NA	NA	NA	NA	NA	0.116986	NA	NA	NA	NA	NA	NA	NA	NA	NA	NA	NA	NA	NA	NA	NA	NA	NA	NA	NA	NA	NA	NA	NA	NA	NA	NA	NA	NA	NA	NA	NA	NA	NA	NA	NA	NA	NA	NA	NA	0.00483845	NA	NA	NA	NA	NA	NA	NA	NA	NA	NA	NA	NA	NA	NA	NA	NA	NA	NA	NA
ATP5A1	NA	NA	NA	NA	NA	NA	NA	NA	NA	NA	NA	NA	NA	NA	NA	NA	NA	NA	NA	NA	NA	NA	NA	NA	NA	NA	NA	NA	NA	NA	NA	NA	NA	NA	NA	NA	NA	NA	NA	NA	NA	NA	NA	NA	NA	NA	NA	NA	NA	NA	NA	NA	NA	NA	NA	NA	NA	NA	NA	NA	NA	NA	NA	NA	NA	NA	NA	NA	NA	NA	NA	0.0761235	NA	NA	NA	NA	NA	NA	NA	NA	NA	NA	NA	NA	NA	NA	NA	NA	NA	NA	NA	NA	NA	NA	NA	NA	NA	NA	NA
ATP5B	NA	NA	NA	NA	NA	NA	NA	NA	NA	NA	NA	NA	NA	NA	NA	NA	NA	NA	NA	NA	NA	NA	NA	NA	NA	NA	NA	NA	NA	NA	NA	NA	NA	NA	NA	NA	NA	NA	NA	NA	NA	NA	NA	NA	NA	NA	NA	NA	NA	NA	NA	NA	NA	NA	NA	NA	NA	NA	NA	NA	NA	NA	NA	NA	NA	NA	NA	NA	NA	NA	NA	0.0024807	NA	NA	NA	0.022843	NA	NA	NA	NA	NA	NA	NA	NA	NA	NA	NA	NA	NA	NA	NA	NA	NA	NA	NA	NA	NA	NA	NA
ATP5O	NA	NA	NA	NA	0.144123	NA	NA	NA	NA	NA	NA	NA	NA	NA	NA	NA	NA	NA	NA	NA	NA	0.266753	NA	NA	NA	0.680478	NA	NA	NA	0.0587725	NA	NA	0.230721	NA	NA	NA	NA	0.587007	NA	NA	NA	NA	NA	NA	NA	0.138754	NA	NA	NA	NA	NA	0.659256	NA	NA	NA	NA	NA	NA	NA	NA	NA	NA	NA	NA	NA	0.469057	0.565575	NA	NA	NA	NA	NA	NA	NA	NA	NA	NA	NA	NA	NA	NA	0.326497	NA	NA	NA	NA	NA	NA	NA	0.920479	NA	NA	NA	NA	NA	NA	NA	NA	0.542289
ATP6V0A2	NA	NA	NA	NA	NA	NA	NA	NA	NA	NA	NA	NA	NA	NA	NA	NA	NA	NA	NA	NA	NA	NA	NA	NA	NA	NA	NA	NA	NA	NA	NA	NA	NA	NA	NA	NA	NA	NA	NA	NA	NA	NA	NA	NA	NA	NA	NA	NA	NA	NA	NA	NA	0.191555	NA	NA	NA	NA	NA	NA	NA	NA	NA	NA	NA	NA	NA	NA	NA	NA	NA	NA	NA	NA	NA	NA	NA	NA	NA	NA	NA	NA	NA	NA	NA	NA	NA	NA	NA	NA	NA	NA	NA	NA	NA	NA	NA	NA	NA	NA
ATP8B2	NA	NA	NA	NA	NA	NA	NA	NA	NA	NA	NA	NA	NA	0.0452712	NA	NA	NA	NA	NA	NA	NA	NA	NA	NA	NA	NA	NA	NA	NA	NA	0.00695251	NA	NA	NA	NA	NA	NA	0.0144656	NA	NA	NA	NA	NA	NA	NA	0.0687389	0.00661311	NA	NA	NA	NA	0.0107067	NA	NA	NA	NA	NA	NA	NA	NA	NA	NA	NA	NA	0.0835635	0.189471	NA	NA	NA	NA	NA	NA	NA	NA	NA	NA	NA	NA	NA	NA	NA	NA	NA	NA	NA	NA	NA	NA	NA	NA	NA	0.00927983	NA	0.0133544	NA	NA	NA	NA	NA
ATP9B	NA	NA	NA	NA	NA	NA	NA	NA	NA	NA	NA	NA	NA	NA	NA	NA	NA	NA	NA	NA	NA	NA	NA	NA	NA	NA	NA	NA	NA	NA	NA	NA	NA	NA	0.218428	NA	NA	NA	NA	NA	NA	NA	NA	NA	NA	NA	NA	NA	NA	NA	NA	NA	NA	NA	NA	NA	NA	NA	NA	NA	NA	NA	NA	NA	NA	NA	NA	NA	NA	NA	NA	NA	NA	NA	NA	NA	NA	NA	NA	NA	NA	NA	NA	NA	0.036655	NA	NA	NA	NA	NA	NA	NA	NA	NA	NA	NA	NA	NA	NA
ATR	NA	NA	NA	NA	NA	NA	NA	NA	NA	NA	NA	NA	NA	NA	NA	0.505768	NA	NA	NA	NA	NA	NA	NA	NA	NA	NA	NA	NA	NA	NA	NA	0.0828425	NA	NA	NA	NA	NA	NA	NA	NA	NA	NA	NA	NA	NA	NA	NA	NA	NA	NA	NA	NA	NA	NA	NA	NA	NA	NA	NA	NA	NA	NA	NA	NA	NA	NA	NA	NA	NA	NA	NA	NA	NA	NA	NA	NA	NA	NA	NA	NA	NA	NA	NA	NA	NA	NA	NA	NA	NA	NA	NA	NA	NA	NA	NA	NA	NA	NA	NA
ATRN	0.0895751	0.0850466	0.0923149	0.30835	0.186138	0.199201	0.19106	NA	NA	0.605147	0.346021	0.216896	0.269584	0.336435	NA	0.204577	0.128477	0.243464	0.22488	0.0985296	0.211985	0.350552	NA	0.189055	0.247575	0.371196	NA	0.306521	0.290757	0.172825	0.28695	0.240644	0.21554	0.161835	0.157929	0.308348	0.216657	0.30723	0.484556	0.408466	0.723894	0.211508	0.17835	0.171581	NA	0.145114	0.140251	0.146684	0.172602	0.259185	NA	0.24028	0.406855	0.44169	0.523721	0.190242	0.225358	NA	0.543039	0.400003	0.24083	0.322652	0.469829	0.247567	0.277861	0.315267	0.811864	NA	NA	0.668548	NA	0.283617	0.274236	0.245762	0.402261	0.0798591	NA	NA	NA	0.280591	NA	0.418501	NA	NA	0.307818	0.65615	NA	0.813277	0.546414	0.758526	0.150993	0.17726	0.280731	0.446878	0.153557	0.358507	0.301058	0.334669	0.374861
ATRNL1	NA	NA	NA	NA	NA	NA	NA	NA	NA	NA	NA	NA	NA	NA	NA	NA	NA	NA	NA	NA	NA	1.19137	NA	NA	NA	NA	NA	0.562448	NA	NA	NA	NA	NA	NA	NA	NA	NA	NA	NA	0.669206	NA	NA	NA	NA	NA	NA	NA	NA	NA	NA	NA	NA	NA	NA	NA	NA	NA	NA	NA	NA	NA	NA	NA	NA	NA	NA	NA	NA	NA	NA	NA	NA	NA	NA	NA	NA	NA	NA	NA	NA	NA	NA	NA	NA	0.316021	NA	NA	0.530681	0.475051	NA	NA	NA	NA	NA	NA	NA	NA	NA	0.483375
ATRX	NA	NA	NA	NA	NA	NA	0.0470746	NA	NA	NA	NA	NA	NA	NA	NA	NA	NA	NA	NA	NA	NA	NA	NA	NA	NA	NA	NA	NA	NA	NA	NA	NA	NA	NA	NA	NA	NA	NA	NA	NA	NA	NA	NA	NA	NA	NA	NA	NA	NA	NA	NA	NA	NA	NA	NA	NA	NA	NA	NA	NA	NA	NA	NA	NA	NA	NA	NA	NA	NA	NA	NA	NA	NA	NA	NA	NA	NA	NA	NA	NA	NA	NA	NA	NA	NA	NA	NA	NA	NA	NA	NA	NA	NA	NA	NA	NA	NA	NA	NA
AUH	NA	NA	NA	NA	NA	NA	NA	NA	NA	NA	NA	NA	NA	NA	NA	NA	NA	NA	NA	NA	NA	NA	NA	NA	NA	NA	NA	NA	NA	NA	0.078256	NA	NA	NA	NA	NA	NA	NA	NA	NA	NA	NA	NA	NA	NA	NA	NA	NA	NA	NA	NA	NA	NA	NA	NA	NA	NA	NA	NA	NA	NA	NA	NA	NA	NA	NA	NA	NA	NA	NA	NA	NA	NA	NA	NA	NA	NA	NA	NA	NA	NA	NA	NA	NA	NA	NA	NA	NA	NA	NA	NA	NA	NA	NA	NA	NA	NA	NA	NA
AVIL	NA	NA	NA	NA	NA	NA	NA	NA	NA	NA	NA	NA	NA	NA	NA	NA	NA	NA	NA	NA	NA	NA	NA	NA	NA	NA	NA	NA	NA	NA	NA	NA	NA	NA	NA	NA	NA	NA	NA	NA	NA	NA	NA	NA	NA	NA	NA	NA	NA	NA	NA	NA	NA	NA	NA	NA	NA	NA	NA	NA	NA	NA	NA	NA	NA	NA	NA	NA	NA	NA	NA	1.95291	NA	NA	NA	NA	NA	NA	NA	NA	NA	NA	NA	NA	NA	NA	NA	NA	NA	NA	NA	NA	NA	NA	NA	NA	NA	NA	NA
AXIN1	NA	NA	NA	NA	NA	NA	NA	NA	NA	NA	NA	NA	NA	NA	NA	NA	NA	NA	NA	NA	NA	NA	NA	NA	NA	NA	NA	NA	NA	NA	NA	NA	NA	NA	0.0291809	NA	NA	NA	NA	NA	NA	NA	NA	NA	NA	NA	NA	NA	NA	NA	NA	NA	NA	NA	NA	NA	NA	NA	NA	NA	NA	NA	NA	NA	NA	NA	NA	NA	NA	NA	NA	NA	NA	NA	NA	NA	NA	NA	NA	NA	NA	NA	NA	NA	NA	NA	NA	NA	NA	NA	NA	NA	NA	NA	NA	NA	NA	NA	NA
AZGP1	11.4274	12.8914	22.1918	26.5946	32.8078	19.8943	32.9332	NA	NA	14.9544	15.4172	17.9871	15.5832	19.9188	NA	17.7649	17.6081	18.8631	18.185	14.41	17.7037	13.8717	NA	30.0034	10.8674	19.2783	NA	19.9619	22.0226	18.924	14.5647	20.7834	22.2898	12.0627	20.846	25.0938	23.0864	19.2535	16.2141	20.8394	22.7603	16.3624	17.7171	40.8165	NA	15.6974	35.3737	35.402	11.5659	19.423	NA	20.0375	27.9937	21.5987	20.4709	11.9636	24.1978	NA	17.4561	19.9565	21.5318	16.4342	16.9178	20.2195	27.4944	27.0907	35.458	NA	NA	33.7714	NA	28.8984	7.71912	20.0722	22.1616	15.0589	NA	NA	NA	38.1346	NA	19.3306	NA	NA	12.6789	26.9501	NA	22.5084	21.8944	28.1443	10.4766	23.112	19.5949	19.8038	17.0082	19.8027	15.2339	23.2771	22.4386
B2M	0.24329	0.357272	0.17533	2.22454	0.841531	3.16267	5.01059	NA	NA	0.969238	1.97056	0.723317	3.05126	1.37652	NA	0.395526	0.219263	0.182278	0.472808	0.498021	0.480672	1.68318	NA	1.09006	5.34586	6.03236	NA	1.17342	0.588479	0.0812101	0.198905	0.288608	0.253593	0.707811	1.13449	0.205447	0.494899	0.246177	0.225358	0.800286	0.414148	0.169809	0.538914	0.52245	NA	0.474973	0.947266	0.623614	0.178996	0.318092	NA	NA	0.402759	NA	1.34196	0.260266	0.197945	NA	0.226668	0.389209	0.614564	0.67739	0.636695	0.619287	0.338006	0.274831	2.61526	NA	NA	3.61066	NA	0.119033	0.276265	0.320828	0.240363	0.265418	NA	NA	NA	2.0497	NA	1.20638	NA	NA	0.298419	NA	NA	2.3285	5.64313	3.31391	0.264055	0.249759	0.833009	0.409642	0.436819	0.41586	0.69459	0.720354	0.607132
B3GALNT1	NA	NA	NA	NA	NA	NA	NA	NA	NA	NA	NA	NA	NA	NA	NA	NA	NA	NA	NA	NA	NA	NA	NA	NA	NA	NA	NA	NA	NA	NA	NA	NA	NA	NA	NA	NA	NA	NA	NA	NA	NA	NA	NA	NA	NA	NA	NA	NA	NA	NA	NA	NA	NA	NA	NA	NA	NA	NA	NA	NA	NA	NA	NA	NA	NA	NA	NA	NA	NA	NA	NA	NA	NA	0.127162	NA	NA	NA	NA	NA	NA	NA	NA	NA	NA	NA	NA	NA	NA	NA	NA	NA	NA	NA	NA	NA	NA	NA	NA	NA
B3GALTL	NA	NA	0.471933	NA	NA	NA	NA	NA	NA	NA	NA	NA	NA	NA	NA	NA	NA	NA	NA	NA	NA	NA	NA	NA	NA	NA	NA	NA	NA	NA	NA	NA	NA	NA	NA	NA	NA	NA	NA	NA	NA	NA	NA	NA	NA	NA	NA	NA	NA	NA	NA	NA	NA	NA	NA	NA	NA	NA	NA	NA	NA	NA	NA	NA	NA	NA	NA	NA	NA	NA	NA	NA	NA	NA	NA	NA	NA	NA	NA	NA	NA	NA	NA	NA	NA	NA	NA	NA	NA	NA	NA	NA	NA	NA	NA	NA	NA	NA	NA
B3GNT2	NA	NA	NA	NA	NA	NA	NA	NA	NA	NA	NA	NA	NA	NA	NA	NA	NA	NA	NA	NA	NA	NA	NA	NA	NA	NA	NA	NA	NA	NA	NA	NA	NA	NA	NA	NA	NA	NA	NA	NA	NA	0.00192138	NA	NA	NA	NA	NA	NA	NA	NA	NA	NA	NA	NA	NA	NA	NA	NA	NA	NA	NA	NA	NA	NA	NA	NA	NA	NA	NA	NA	NA	NA	NA	NA	NA	NA	NA	NA	NA	NA	NA	NA	NA	NA	NA	NA	NA	NA	NA	NA	NA	NA	NA	NA	NA	NA	NA	NA	NA
B4GALT1	NA	NA	NA	NA	0.0352698	NA	NA	NA	NA	NA	NA	NA	NA	0.0292983	NA	0.0492563	0.0211177	NA	NA	0.0131558	NA	0.112375	NA	NA	0.168645	0.0750095	NA	NA	0.100428	0.0205735	0.0418697	NA	0.0367105	0.0883539	0.0836622	NA	0.0867584	0.0374873	NA	0.0525671	0.0333755	0.0333191	0.0690967	NA	NA	0.0314509	0.0139197	NA	NA	NA	NA	0.0457948	0.0167792	NA	NA	0.0340715	NA	NA	NA	NA	NA	NA	NA	0.0463041	NA	0.0434067	NA	NA	NA	NA	NA	NA	NA	NA	NA	NA	NA	NA	NA	NA	NA	NA	NA	NA	NA	NA	NA	0.0815677	0.160429	NA	NA	NA	NA	NA	NA	NA	NA	NA	0.0346937
B4GALT5	NA	NA	NA	NA	NA	NA	NA	NA	NA	NA	NA	NA	NA	NA	NA	NA	NA	NA	0.0597972	NA	NA	NA	NA	NA	NA	NA	NA	NA	NA	NA	NA	0.0360843	NA	NA	NA	NA	NA	NA	NA	NA	NA	NA	NA	NA	NA	NA	NA	NA	NA	NA	NA	NA	NA	NA	NA	NA	0.0316494	NA	NA	NA	NA	NA	NA	NA	NA	NA	NA	NA	NA	NA	NA	NA	0.0115533	NA	NA	NA	NA	NA	NA	NA	NA	NA	NA	NA	NA	0.0226879	NA	NA	NA	NA	NA	NA	NA	NA	NA	NA	0.0523144	NA	NA
BACH2	NA	NA	NA	NA	NA	NA	NA	NA	NA	NA	NA	NA	NA	NA	NA	NA	NA	NA	NA	NA	NA	NA	NA	NA	NA	NA	NA	NA	NA	NA	NA	0.0300183	NA	NA	NA	NA	NA	NA	NA	NA	NA	NA	NA	NA	NA	NA	NA	NA	NA	NA	NA	NA	NA	NA	NA	NA	NA	NA	NA	NA	NA	NA	NA	NA	NA	NA	NA	NA	NA	NA	NA	NA	NA	NA	NA	NA	NA	NA	NA	NA	NA	NA	NA	NA	NA	NA	NA	NA	NA	NA	NA	NA	NA	NA	NA	NA	NA	NA	NA
BAI1	NA	NA	NA	NA	NA	0.0274797	NA	NA	NA	NA	NA	NA	NA	NA	NA	NA	NA	0.0085016	0.0113203	0.00565773	0.0435483	NA	NA	NA	NA	NA	NA	NA	0.0765729	NA	NA	NA	NA	0.00379924	NA	NA	NA	NA	NA	NA	NA	NA	NA	NA	NA	0.00672926	0.0122675	NA	NA	NA	NA	NA	NA	NA	NA	NA	NA	NA	NA	NA	NA	0.0141522	0.0247503	NA	0.0460095	0.0356476	NA	NA	NA	NA	NA	NA	NA	NA	0.0150954	NA	NA	NA	NA	NA	NA	NA	NA	NA	NA	NA	NA	NA	NA	NA	NA	NA	NA	NA	NA	NA	NA	NA	NA
BAI2;BAI3	NA	NA	NA	NA	NA	NA	NA	NA	NA	NA	NA	NA	NA	NA	NA	NA	NA	NA	NA	0.036257	NA	NA	NA	NA	NA	NA	NA	NA	NA	NA	NA	NA	NA	NA	NA	NA	NA	NA	NA	NA	NA	NA	NA	NA	NA	NA	NA	NA	NA	NA	NA	NA	NA	NA	NA	NA	NA	NA	NA	NA	NA	NA	NA	NA	NA	NA	NA	NA	NA	NA	NA	NA	0.0299697	NA	0.0150788	NA	NA	NA	NA	NA	NA	NA	NA	NA	NA	NA	NA	NA	NA	NA	0.0405468	0.0221198	NA	NA	NA	NA	NA	NA	NA
BAIAP2	NA	NA	NA	NA	NA	NA	NA	NA	NA	NA	NA	NA	NA	NA	NA	NA	NA	NA	NA	NA	NA	NA	NA	NA	NA	NA	NA	NA	NA	NA	NA	NA	NA	NA	NA	NA	NA	NA	NA	NA	NA	NA	NA	NA	NA	NA	NA	NA	NA	NA	NA	NA	NA	NA	NA	NA	NA	NA	NA	NA	NA	NA	NA	NA	NA	NA	NA	NA	NA	NA	NA	NA	NA	NA	NA	NA	NA	NA	NA	NA	NA	NA	NA	NA	NA	NA	NA	NA	NA	0.0112655	NA	NA	NA	NA	NA	NA	NA	NA	NA
BAIAP3	2.24801	2.47391	NA	1.77588	0.994485	NA	2.03476	NA	NA	1.54782	2.09252	0.432689	NA	NA	NA	1.76802	3.09125	1.87716	0.594562	1.22175	1.22196	NA	NA	1.17693	NA	1.19551	NA	1.86776	1.91524	1.73454	1.23291	1.9767	2.03409	0.85104	NA	1.66885	NA	0.484164	NA	0.985857	0.898481	1.12809	NA	2.05528	NA	0.889479	1.58146	1.84329	NA	NA	NA	0.237328	1.31851	NA	1.22745	1.07396	1.40026	NA	0.543339	NA	1.10029	0.923515	NA	0.830488	0.512412	NA	NA	NA	NA	0.781941	NA	0.596066	0.477467	0.40679	0.770231	0.962255	NA	NA	NA	0.304023	NA	NA	NA	NA	0.513393	1.00565	NA	0.659611	NA	NA	0.732493	0.986388	NA	0.632023	1.49357	0.963225	NA	0.742204	1.45691
BANF1	NA	NA	NA	NA	NA	NA	NA	NA	NA	NA	NA	NA	NA	NA	NA	NA	NA	NA	NA	NA	NA	NA	NA	NA	NA	NA	NA	NA	NA	0.00127662	NA	NA	NA	NA	NA	NA	NA	NA	NA	NA	NA	NA	NA	NA	NA	NA	NA	NA	NA	NA	NA	NA	NA	NA	NA	NA	NA	NA	NA	NA	NA	NA	NA	NA	NA	NA	NA	NA	NA	NA	NA	NA	NA	NA	NA	NA	NA	NA	NA	NA	NA	NA	NA	NA	NA	NA	NA	NA	NA	NA	NA	NA	NA	NA	NA	NA	NA	NA	NA
BARD1	NA	NA	NA	NA	NA	NA	NA	NA	NA	NA	16.9585	NA	25.5122	1.00727	NA	NA	NA	NA	21.2038	NA	NA	NA	NA	NA	NA	NA	NA	NA	NA	NA	NA	NA	NA	NA	NA	NA	NA	NA	NA	NA	NA	NA	NA	NA	NA	13.2347	NA	NA	NA	NA	NA	NA	NA	NA	NA	NA	NA	NA	NA	NA	NA	0.0150481	NA	NA	NA	NA	NA	NA	NA	NA	NA	NA	NA	NA	NA	NA	NA	NA	NA	NA	NA	NA	NA	NA	NA	NA	NA	NA	0.313131	NA	14.8861	NA	NA	NA	NA	NA	NA	NA	NA
BASP1	0.0175715	0.0262269	0.0330414	0.0432446	0.0690891	0.0672869	0.0256723	NA	NA	NA	0.118422	0.0608196	0.0937493	0.0358063	NA	0.0193766	0.0150724	0.0346043	0.0497843	0.00697533	NA	0.0254379	NA	0.0631046	0.0296587	0.240366	NA	0.0943916	0.140756	0.0204513	0.0305077	0.0428488	0.0904447	0.0266772	0.139368	NA	NA	NA	NA	NA	0.111411	0.0182856	0.0216321	0.0289196	NA	0.0256499	0.0540768	0.0589779	0.0409873	0.0642553	NA	0.0235327	0.0558953	NA	0.113219	0.00843423	0.0260813	NA	NA	NA	0.0267189	NA	NA	0.0193548	0.0825467	0.0638466	0.180543	NA	NA	0.221739	NA	0.0170869	0.0067885	0.0305513	NA	0.0205201	NA	NA	NA	0.0600312	NA	NA	NA	NA	NA	0.183657	NA	0.122948	0.0529064	0.282184	0.0227064	0.0227074	0.0279794	NA	0.035416	0.0729213	0.0332455	0.055929	0.115219
BBOX1	NA	NA	NA	NA	NA	NA	NA	NA	NA	NA	NA	NA	NA	NA	NA	NA	NA	NA	NA	NA	NA	NA	NA	NA	NA	NA	NA	NA	NA	NA	NA	NA	NA	NA	NA	NA	NA	NA	NA	NA	NA	0.0153888	NA	NA	NA	NA	NA	NA	NA	NA	NA	NA	NA	NA	NA	NA	NA	NA	NA	NA	NA	NA	NA	NA	NA	NA	NA	NA	NA	NA	NA	NA	NA	NA	NA	NA	NA	NA	NA	NA	NA	NA	NA	NA	NA	NA	NA	NA	NA	NA	NA	NA	NA	NA	NA	NA	NA	NA	NA
BBS5	NA	NA	NA	NA	NA	NA	NA	NA	NA	NA	NA	NA	NA	NA	NA	NA	NA	NA	NA	NA	NA	NA	NA	NA	NA	NA	NA	NA	NA	NA	NA	NA	NA	NA	NA	NA	NA	NA	NA	NA	NA	NA	NA	NA	NA	NA	NA	NA	NA	NA	NA	NA	NA	NA	NA	NA	NA	NA	NA	NA	NA	NA	NA	NA	NA	NA	NA	NA	NA	NA	NA	NA	NA	NA	NA	NA	NA	NA	NA	0.106919	NA	NA	NA	NA	NA	NA	NA	NA	NA	NA	NA	NA	NA	NA	NA	NA	NA	NA	NA
BBS7	0.090696	0.0790263	0.122419	0.147832	0.322912	0.31023	NA	NA	NA	NA	0.737122	0.696682	NA	NA	NA	0.158666	0.115553	NA	NA	NA	NA	NA	NA	0.596341	NA	NA	NA	1.06992	1.15041	NA	0.0810848	NA	0.278944	0.27062	0.280579	NA	NA	0.819237	1.3021	NA	1.06452	0.126953	NA	NA	NA	0.151866	NA	0.597994	0.766959	0.908704	NA	0.336126	NA	0.866562	2.6471	0.0736237	NA	NA	0.351946	0.80274	NA	0.635561	0.817926	NA	0.593742	0.584275	NA	NA	NA	NA	NA	NA	0.239364	NA	0.95039	0.596662	NA	NA	NA	0.47382	NA	NA	NA	NA	0.461116	NA	NA	0.885328	NA	NA	0.183101	0.0914532	NA	0.953403	NA	NA	NA	NA	2.20611
BCAP29	NA	NA	NA	NA	NA	NA	NA	NA	NA	NA	NA	NA	NA	NA	NA	0.0666214	NA	NA	NA	NA	NA	NA	NA	NA	NA	NA	NA	NA	NA	NA	NA	NA	NA	NA	NA	NA	NA	NA	NA	NA	NA	NA	NA	NA	NA	NA	NA	NA	NA	NA	NA	NA	NA	NA	NA	NA	NA	NA	NA	NA	NA	NA	NA	NA	NA	NA	NA	NA	NA	NA	NA	NA	NA	NA	NA	NA	NA	NA	NA	NA	NA	NA	NA	NA	NA	NA	NA	NA	NA	NA	NA	NA	NA	NA	NA	NA	NA	NA	NA
BCAS1	0.153329	0.235496	0.223312	0.332683	0.379729	0.3555	1.78655	NA	NA	1.5689	1.99103	NA	NA	NA	NA	0.11848	0.186449	0.230232	NA	0.290563	0.489624	0.480236	NA	1.03853	NA	NA	NA	NA	1.23335	0.367475	NA	NA	0.145048	0.483347	NA	0.474765	0.573801	0.649426	NA	0.645053	NA	0.161355	NA	0.473253	NA	0.22168	0.172389	0.129551	0.349927	NA	NA	0.469177	NA	NA	NA	0.252146	0.252717	NA	0.392699	0.382522	0.430794	NA	0.580892	0.161164	0.526656	0.521188	1.21803	NA	NA	NA	NA	0.214701	0.292269	0.276656	0.377478	NA	NA	NA	NA	0.0955414	NA	0.363214	NA	NA	0.487245	0.560872	NA	0.305996	NA	0.780483	0.297746	0.35875	0.573485	0.461645	NA	0.635556	NA	0.600926	0.733378
BCHE	0.137654	0.167861	0.306941	0.129959	0.212859	0.107264	0.249489	NA	NA	0.364753	0.466972	0.283453	0.0961786	0.150838	NA	0.183705	0.241506	0.345793	0.100356	0.236345	0.146527	0.631428	NA	0.317938	0.39132	0.244087	NA	0.491856	0.424317	0.188799	0.228194	0.379259	0.274422	0.0893956	0.100088	0.493751	0.171034	0.406539	0.500261	0.217585	0.755362	0.129686	0.0610483	0.134666	NA	0.145114	0.308769	0.22399	0.566856	0.50957	NA	0.465671	0.853528	0.875623	0.707958	0.150502	0.0807432	NA	0.314004	0.323704	0.290457	0.226434	0.1377	0.237466	0.392776	0.409731	0.0829671	NA	NA	0.406308	NA	0.278682	0.240371	0.26494	0.409796	0.247055	NA	NA	NA	0.245915	NA	0.194273	NA	NA	0.324937	0.658114	NA	0.571758	0.352473	0.363102	0.168288	0.140247	0.081876	0.471341	0.296175	0.656058	0.28828	0.251521	0.167432
BCL10	NA	NA	NA	NA	NA	NA	NA	NA	NA	NA	NA	NA	NA	NA	NA	NA	NA	NA	NA	NA	NA	NA	NA	NA	NA	NA	NA	NA	NA	NA	NA	NA	NA	NA	NA	NA	NA	NA	NA	NA	NA	NA	NA	NA	NA	NA	0.116525	NA	NA	NA	NA	NA	NA	NA	NA	NA	NA	NA	NA	NA	NA	NA	NA	NA	NA	NA	NA	NA	NA	NA	NA	NA	NA	NA	NA	NA	NA	NA	NA	NA	NA	NA	NA	NA	NA	NA	NA	NA	NA	NA	NA	NA	NA	NA	NA	NA	NA	NA	NA
BCL7C	NA	NA	NA	NA	NA	NA	NA	NA	NA	NA	NA	NA	NA	NA	NA	NA	NA	NA	0.0190215	NA	0.01661	NA	NA	NA	NA	NA	NA	NA	NA	NA	NA	NA	NA	NA	NA	NA	NA	NA	NA	NA	NA	NA	NA	NA	NA	NA	NA	NA	NA	NA	NA	NA	NA	NA	NA	NA	NA	NA	NA	NA	NA	NA	NA	NA	NA	NA	NA	NA	NA	NA	NA	NA	NA	NA	NA	NA	NA	NA	NA	NA	NA	NA	NA	NA	NA	NA	NA	NA	NA	NA	NA	NA	NA	NA	NA	NA	NA	NA	NA
BCL9	NA	NA	NA	NA	NA	NA	NA	NA	NA	NA	NA	NA	NA	NA	NA	NA	NA	NA	NA	NA	NA	NA	NA	NA	NA	NA	NA	NA	NA	NA	NA	NA	NA	0.0221124	NA	NA	NA	NA	NA	NA	NA	NA	NA	NA	NA	NA	NA	NA	NA	NA	NA	NA	NA	NA	NA	NA	NA	NA	NA	NA	NA	NA	NA	NA	NA	NA	NA	NA	NA	NA	NA	NA	NA	NA	NA	NA	NA	NA	NA	NA	NA	NA	NA	NA	NA	NA	NA	NA	NA	NA	NA	NA	NA	NA	NA	NA	NA	NA	NA
BCO2	NA	NA	NA	NA	NA	NA	NA	NA	NA	NA	NA	NA	NA	NA	NA	NA	NA	NA	NA	NA	NA	NA	NA	NA	NA	NA	NA	NA	NA	NA	NA	NA	NA	NA	NA	NA	NA	NA	NA	0.0864108	NA	NA	NA	NA	NA	NA	NA	NA	NA	NA	NA	NA	NA	NA	NA	NA	NA	NA	NA	NA	NA	NA	NA	NA	NA	NA	NA	NA	NA	NA	NA	NA	NA	NA	NA	NA	NA	NA	NA	NA	NA	NA	NA	NA	NA	NA	NA	NA	NA	NA	NA	NA	NA	NA	NA	NA	NA	NA	NA
BCR	NA	NA	NA	NA	NA	NA	NA	NA	NA	NA	NA	NA	NA	NA	NA	NA	NA	NA	NA	NA	NA	NA	NA	NA	NA	NA	NA	NA	NA	NA	NA	NA	NA	NA	NA	NA	NA	NA	NA	NA	NA	NA	NA	NA	NA	NA	0.0246041	NA	NA	NA	NA	NA	NA	NA	NA	NA	NA	NA	NA	NA	NA	NA	NA	NA	NA	NA	NA	NA	NA	NA	NA	NA	NA	NA	NA	NA	NA	NA	NA	NA	NA	NA	NA	NA	NA	NA	NA	NA	NA	NA	NA	NA	NA	NA	NA	NA	NA	NA	NA
BDKRB1	NA	NA	NA	NA	NA	NA	NA	NA	NA	NA	NA	NA	NA	NA	NA	NA	NA	NA	NA	NA	NA	NA	NA	0.0184391	NA	NA	NA	NA	NA	NA	NA	NA	NA	NA	NA	NA	NA	NA	NA	NA	NA	NA	NA	NA	NA	NA	NA	NA	NA	NA	NA	NA	NA	NA	NA	NA	NA	NA	NA	NA	NA	NA	NA	NA	NA	NA	NA	NA	NA	NA	NA	NA	NA	NA	NA	NA	NA	NA	NA	NA	NA	NA	NA	NA	NA	NA	NA	NA	NA	NA	NA	NA	NA	NA	NA	NA	NA	NA	NA
BDNF	NA	NA	0.00852942	NA	NA	NA	NA	NA	NA	NA	NA	NA	NA	NA	NA	NA	NA	NA	NA	NA	NA	NA	NA	NA	NA	NA	NA	NA	NA	NA	NA	NA	NA	NA	NA	NA	NA	NA	NA	NA	NA	NA	NA	NA	NA	NA	NA	NA	NA	NA	NA	NA	NA	NA	NA	NA	NA	NA	NA	NA	NA	NA	NA	NA	NA	NA	NA	NA	NA	NA	NA	NA	NA	NA	NA	NA	NA	NA	NA	NA	NA	NA	NA	NA	NA	NA	NA	NA	NA	NA	NA	NA	NA	NA	NA	NA	NA	NA	NA
BEND5	0.0280313	NA	NA	NA	NA	NA	NA	NA	NA	NA	NA	NA	NA	NA	NA	NA	NA	NA	NA	NA	NA	NA	NA	NA	NA	NA	NA	NA	NA	NA	NA	NA	NA	NA	NA	NA	NA	NA	NA	NA	NA	NA	NA	NA	NA	NA	NA	NA	NA	NA	NA	NA	NA	NA	NA	NA	NA	NA	NA	NA	NA	NA	NA	NA	NA	NA	NA	NA	NA	NA	NA	NA	NA	NA	NA	NA	NA	NA	NA	NA	NA	NA	NA	NA	NA	NA	NA	NA	NA	NA	NA	NA	NA	NA	NA	NA	NA	NA	NA
BHLHE22	NA	NA	NA	NA	NA	NA	NA	NA	NA	2.92398	NA	2.30777	NA	NA	NA	NA	NA	NA	NA	NA	NA	NA	NA	NA	NA	NA	NA	NA	NA	NA	0.649577	NA	NA	NA	NA	NA	NA	NA	NA	NA	NA	NA	NA	NA	NA	NA	NA	NA	NA	NA	NA	NA	NA	NA	NA	NA	NA	NA	NA	NA	NA	NA	NA	NA	NA	NA	NA	NA	NA	NA	NA	NA	NA	NA	0.186297	NA	NA	NA	NA	NA	NA	NA	NA	NA	NA	NA	NA	NA	NA	NA	NA	NA	NA	0.154139	NA	NA	NA	NA	NA
BHMT	NA	NA	NA	NA	NA	NA	NA	NA	NA	NA	NA	NA	NA	NA	NA	NA	NA	NA	NA	NA	NA	NA	NA	NA	NA	NA	NA	NA	NA	NA	NA	NA	NA	NA	NA	NA	NA	NA	NA	NA	NA	NA	NA	NA	NA	NA	NA	NA	NA	NA	NA	NA	NA	NA	NA	NA	0.0310509	NA	NA	NA	NA	NA	NA	NA	NA	NA	NA	NA	NA	NA	NA	NA	NA	NA	NA	NA	NA	NA	NA	NA	NA	NA	NA	NA	NA	NA	NA	NA	NA	NA	NA	NA	NA	NA	NA	NA	NA	NA	NA
BLK	NA	NA	NA	NA	NA	NA	NA	NA	NA	NA	NA	NA	NA	NA	NA	NA	NA	NA	NA	NA	NA	NA	NA	NA	NA	NA	NA	NA	0.413166	NA	NA	NA	NA	NA	NA	NA	NA	NA	NA	NA	NA	NA	NA	NA	NA	NA	NA	NA	NA	NA	NA	NA	NA	NA	NA	NA	NA	NA	NA	NA	NA	NA	NA	NA	NA	NA	NA	NA	NA	NA	NA	NA	NA	NA	NA	NA	NA	NA	NA	NA	NA	NA	NA	NA	0.127262	NA	NA	NA	NA	NA	NA	NA	NA	NA	NA	NA	NA	NA	NA
BLM	NA	NA	NA	NA	NA	NA	1.53377	NA	NA	NA	NA	NA	NA	NA	NA	NA	NA	NA	NA	NA	NA	NA	NA	NA	0.200915	NA	NA	NA	NA	NA	NA	NA	NA	NA	NA	NA	NA	NA	NA	NA	NA	NA	NA	NA	NA	NA	NA	NA	NA	NA	NA	NA	NA	NA	NA	NA	NA	NA	NA	NA	NA	NA	NA	NA	NA	NA	NA	NA	NA	NA	NA	NA	NA	NA	NA	NA	NA	NA	NA	NA	NA	NA	NA	NA	NA	0.585436	NA	NA	NA	NA	NA	NA	NA	NA	NA	NA	NA	NA	NA
BLVRB	NA	NA	NA	NA	NA	NA	NA	NA	NA	NA	NA	NA	2.2833	NA	NA	NA	NA	NA	NA	NA	NA	NA	NA	NA	NA	NA	NA	NA	NA	NA	NA	NA	NA	NA	NA	NA	NA	NA	NA	NA	NA	NA	NA	NA	NA	NA	NA	NA	NA	NA	NA	NA	NA	NA	NA	NA	NA	NA	NA	NA	NA	NA	NA	NA	NA	NA	NA	NA	NA	NA	NA	NA	0.649167	NA	NA	NA	NA	NA	NA	NA	NA	NA	NA	NA	NA	NA	NA	NA	NA	NA	0.316629	NA	NA	NA	NA	0.16593	NA	NA	NA
BMS1	0.0208342	0.030019	NA	NA	NA	NA	NA	NA	NA	NA	NA	NA	NA	NA	NA	NA	NA	NA	NA	NA	NA	NA	NA	NA	NA	NA	NA	NA	NA	NA	NA	NA	NA	NA	NA	NA	NA	NA	NA	NA	NA	NA	NA	NA	NA	NA	NA	NA	NA	NA	NA	NA	NA	NA	NA	NA	NA	NA	NA	NA	NA	NA	NA	NA	NA	NA	NA	NA	NA	NA	NA	NA	NA	NA	NA	NA	NA	NA	NA	NA	NA	NA	NA	NA	NA	NA	NA	NA	NA	NA	NA	NA	NA	NA	NA	NA	NA	NA	NA
BMX	NA	NA	NA	NA	NA	NA	NA	NA	NA	NA	NA	NA	NA	NA	NA	NA	NA	NA	NA	NA	NA	NA	NA	NA	NA	NA	NA	NA	NA	NA	NA	NA	NA	NA	NA	NA	NA	NA	NA	NA	NA	NA	NA	NA	NA	NA	NA	NA	NA	NA	NA	NA	NA	NA	NA	NA	NA	NA	NA	NA	NA	NA	NA	NA	NA	NA	NA	NA	NA	NA	NA	NA	NA	NA	NA	NA	NA	NA	NA	0.389571	NA	NA	NA	NA	NA	NA	NA	NA	NA	NA	NA	NA	NA	NA	NA	NA	NA	NA	NA
BNC2	7.81653	8.786	NA	8.36785	7.34279	NA	NA	NA	NA	5.86295	NA	2.16165	NA	NA	NA	NA	NA	7.73394	NA	NA	NA	NA	NA	0.798587	NA	1.38372	NA	NA	5.56449	7.94848	6.61244	NA	NA	6.41644	4.72713	NA	NA	NA	NA	6.36928	NA	9.93481	NA	NA	NA	6.12491	NA	NA	3.46336	4.33867	NA	NA	NA	NA	NA	7.80718	9.94012	NA	6.42173	5.46061	7.7203	5.63328	4.18158	NA	NA	5.31198	4.29882	NA	NA	NA	NA	NA	NA	7.50619	5.70182	4.71911	NA	NA	NA	NA	NA	NA	NA	NA	2.78288	6.45537	NA	4.08511	2.29787	NA	4.4131	7.63164	NA	3.11034	NA	7.00191	NA	NA	NA
BNIP3	NA	NA	NA	NA	NA	NA	NA	NA	NA	NA	NA	NA	NA	NA	NA	NA	NA	NA	NA	NA	NA	NA	NA	NA	NA	NA	NA	NA	NA	NA	NA	NA	NA	NA	0.257913	NA	NA	NA	NA	NA	NA	NA	NA	NA	NA	NA	NA	NA	NA	NA	NA	NA	NA	NA	NA	NA	NA	NA	NA	NA	NA	NA	NA	NA	NA	NA	NA	NA	NA	NA	NA	NA	NA	NA	NA	NA	NA	NA	NA	NA	NA	NA	NA	NA	NA	NA	NA	NA	NA	NA	NA	NA	NA	NA	NA	NA	NA	NA	NA
BNIPL	NA	0.0615775	0.0920609	NA	0.0786258	0.0763505	0.882955	NA	NA	NA	NA	0.123652	NA	NA	NA	0.0565496	0.0636579	0.068216	0.0561413	0.131015	NA	NA	NA	NA	NA	0.353126	NA	NA	NA	NA	NA	NA	NA	NA	NA	NA	NA	NA	NA	NA	NA	NA	NA	NA	NA	NA	0.126979	NA	NA	NA	NA	NA	NA	NA	NA	NA	0.0351211	NA	NA	NA	NA	NA	NA	NA	NA	NA	NA	NA	NA	0.282634	NA	0.0575523	NA	NA	NA	NA	NA	NA	NA	NA	NA	NA	NA	NA	NA	NA	NA	NA	NA	0.321096	0.0220619	0.03312	0.0528585	NA	NA	0.167706	NA	0.14731	0.252156
BOD1	NA	NA	NA	NA	NA	NA	NA	NA	NA	NA	NA	NA	NA	NA	NA	NA	NA	NA	NA	NA	NA	NA	NA	NA	NA	NA	NA	NA	NA	NA	NA	NA	NA	NA	NA	NA	NA	NA	NA	NA	NA	NA	NA	NA	NA	NA	NA	NA	NA	NA	NA	NA	NA	NA	NA	NA	NA	NA	NA	NA	0.123331	NA	NA	NA	NA	NA	NA	NA	NA	NA	NA	NA	NA	NA	NA	NA	NA	NA	NA	NA	NA	NA	NA	NA	NA	NA	NA	NA	NA	NA	NA	NA	NA	NA	NA	NA	NA	NA	NA
BPGM	NA	NA	NA	NA	NA	NA	NA	NA	NA	NA	NA	NA	0.409567	NA	NA	NA	NA	NA	NA	NA	NA	NA	NA	NA	NA	NA	NA	NA	NA	NA	NA	NA	NA	NA	NA	NA	NA	NA	NA	NA	NA	NA	NA	NA	NA	NA	NA	NA	NA	NA	NA	NA	NA	NA	NA	NA	NA	NA	NA	NA	NA	NA	NA	NA	NA	NA	NA	NA	NA	0.022119	NA	NA	0.039871	NA	NA	NA	NA	NA	NA	NA	NA	NA	NA	NA	NA	NA	NA	NA	NA	NA	NA	NA	NA	NA	0.0783415	0.0338982	NA	NA	NA
BPI	NA	0.0242938	NA	NA	NA	NA	NA	NA	NA	NA	NA	NA	NA	NA	NA	NA	NA	NA	NA	NA	NA	NA	NA	NA	NA	NA	NA	NA	NA	NA	NA	NA	NA	NA	NA	NA	NA	NA	NA	NA	NA	NA	NA	NA	NA	NA	NA	NA	NA	NA	NA	NA	NA	NA	NA	NA	NA	NA	NA	NA	NA	NA	NA	NA	NA	NA	NA	NA	NA	NA	NA	NA	NA	NA	NA	NA	NA	NA	NA	NA	NA	NA	NA	NA	NA	NA	NA	NA	NA	NA	NA	NA	NA	NA	NA	NA	NA	NA	NA
BPIFB1	NA	NA	NA	NA	0.0132631	NA	NA	NA	NA	NA	NA	0.0298543	NA	NA	NA	NA	NA	NA	NA	NA	NA	NA	NA	NA	NA	NA	NA	NA	0.0190392	NA	NA	NA	0.0157492	NA	NA	NA	NA	NA	NA	NA	NA	NA	NA	0.0137853	NA	NA	0.00923158	NA	NA	NA	NA	NA	NA	NA	NA	NA	NA	NA	NA	NA	NA	NA	NA	NA	NA	NA	NA	NA	NA	NA	NA	NA	NA	NA	NA	NA	NA	NA	NA	NA	NA	0.0118378	NA	NA	NA	NA	NA	NA	NA	NA	NA	NA	NA	NA	NA	NA	NA	NA	NA
BRCA2	NA	NA	NA	NA	NA	NA	NA	NA	NA	NA	NA	NA	NA	NA	NA	NA	NA	NA	NA	NA	NA	NA	NA	NA	NA	NA	NA	NA	NA	NA	NA	NA	NA	0.0235245	NA	NA	NA	NA	NA	NA	NA	NA	NA	NA	NA	NA	NA	NA	NA	NA	NA	NA	NA	NA	NA	NA	NA	NA	NA	NA	NA	NA	NA	NA	NA	NA	NA	NA	NA	NA	NA	NA	NA	NA	NA	NA	NA	NA	NA	NA	NA	NA	NA	NA	NA	NA	NA	0.397488	NA	NA	NA	NA	NA	NA	NA	NA	NA	NA	NA
BRIP1	NA	NA	NA	NA	NA	NA	0.0465472	NA	NA	NA	NA	0.057959	NA	NA	NA	NA	NA	NA	NA	NA	NA	NA	NA	0.0704275	NA	NA	NA	NA	0.0628203	NA	NA	NA	NA	NA	NA	0.0287517	0.0538724	NA	NA	NA	NA	NA	NA	NA	NA	NA	0.0154934	NA	NA	NA	NA	0.0937921	NA	NA	NA	NA	NA	NA	NA	0.0209268	NA	0.0371811	NA	NA	NA	NA	NA	NA	NA	NA	NA	NA	NA	0.0234177	NA	NA	NA	NA	NA	NA	NA	NA	NA	NA	NA	NA	NA	0.029226	NA	NA	NA	0.0245409	NA	NA	NA	NA	NA	0.0548052	NA
BRMS1	NA	NA	NA	NA	NA	NA	NA	NA	NA	NA	NA	NA	NA	NA	NA	NA	NA	NA	NA	NA	NA	0.65017	NA	NA	NA	NA	NA	NA	NA	NA	NA	NA	NA	NA	NA	NA	NA	NA	NA	NA	NA	NA	NA	NA	NA	NA	NA	NA	NA	NA	NA	NA	NA	NA	NA	NA	NA	NA	NA	NA	NA	NA	NA	NA	NA	NA	NA	NA	NA	NA	NA	NA	NA	NA	NA	NA	NA	NA	NA	NA	NA	NA	NA	NA	NA	NA	NA	0.628239	0.805227	1.27836	NA	NA	NA	NA	NA	NA	NA	NA	NA
BRSK1	NA	NA	NA	NA	NA	NA	NA	NA	NA	NA	NA	NA	NA	NA	NA	NA	NA	NA	NA	NA	NA	NA	NA	NA	NA	NA	NA	NA	NA	NA	NA	NA	NA	NA	NA	NA	NA	NA	NA	NA	NA	NA	NA	NA	NA	NA	NA	NA	NA	NA	NA	NA	NA	NA	NA	NA	NA	NA	NA	NA	NA	NA	NA	NA	NA	NA	NA	NA	NA	NA	NA	NA	NA	NA	NA	NA	NA	NA	NA	NA	NA	NA	NA	NA	NA	NA	NA	NA	NA	NA	NA	NA	NA	NA	0.0646217	NA	NA	NA	NA
BRWD3	NA	NA	NA	NA	NA	NA	NA	NA	NA	NA	NA	NA	NA	NA	NA	NA	NA	NA	NA	NA	NA	NA	NA	NA	NA	NA	NA	NA	NA	NA	NA	NA	NA	NA	NA	NA	NA	NA	NA	NA	NA	NA	NA	NA	NA	NA	NA	NA	0.521018	NA	NA	NA	NA	NA	NA	NA	NA	NA	NA	NA	NA	NA	NA	NA	NA	NA	NA	NA	NA	NA	NA	NA	NA	NA	NA	NA	NA	NA	NA	NA	NA	NA	NA	NA	NA	NA	NA	NA	NA	NA	NA	NA	NA	NA	NA	NA	NA	NA	NA
BSN	NA	NA	0.0305895	0.0193435	0.0688758	NA	NA	NA	NA	NA	NA	NA	NA	NA	NA	NA	NA	0.0432857	NA	NA	0.195052	0.219848	NA	NA	0.0702489	NA	NA	NA	0.474229	NA	NA	NA	0.0366158	0.135352	0.139039	NA	NA	NA	0.357299	NA	0.536499	NA	NA	NA	NA	0.0739441	0.339717	NA	0.194563	NA	NA	0.231168	NA	0.699002	NA	NA	NA	NA	0.0482346	0.115325	0.186526	NA	NA	0.28411	0.267475	0.273052	0.547756	NA	NA	NA	NA	NA	NA	NA	NA	0.243692	NA	NA	NA	NA	NA	0.327002	NA	NA	0.217533	0.243387	NA	0.204191	0.184104	0.518169	NA	NA	NA	0.130643	0.20687	NA	NA	0.195353	NA
BST1	NA	NA	NA	NA	NA	NA	NA	NA	NA	NA	NA	NA	NA	NA	NA	NA	NA	NA	NA	NA	NA	NA	NA	NA	NA	NA	NA	NA	NA	0.0131878	NA	NA	NA	NA	NA	NA	NA	NA	NA	NA	NA	NA	NA	NA	NA	NA	NA	NA	NA	NA	NA	NA	NA	NA	NA	NA	NA	NA	NA	NA	NA	NA	NA	NA	NA	NA	NA	NA	NA	NA	NA	NA	NA	NA	NA	NA	NA	NA	NA	NA	NA	NA	NA	NA	NA	NA	NA	NA	0.0964684	NA	NA	NA	NA	NA	NA	NA	NA	NA	NA
BTD	0.948831	1.05826	1.20855	1.19095	1.10526	0.983074	1.47275	NA	NA	2.02679	2.16222	1.91876	1.37598	1.27929	NA	1.14513	0.991032	1.21445	1.59679	0.638026	1.32812	1.37651	NA	1.37525	1.05029	1.17493	NA	1.7818	2.0366	0.486759	0.84357	1.53373	1.10168	1.22065	0.552543	1.98584	1.41533	1.96602	1.49635	2.24473	3.34216	1.1815	0.902883	1.31203	NA	0.597613	1.40889	1.0663	0.867674	1.75299	NA	1.44973	2.96526	2.74324	2.31606	1.07572	0.982742	NA	0.79356	0.848574	1.0784	1.50827	1.85316	0.672798	1.48538	2.29267	1.15371	NA	NA	1.50735	NA	1.21782	0.737257	0.988675	0.92916	0.590733	NA	NA	NA	1.13196	NA	1.33605	NA	NA	0.91638	2.54168	NA	1.91511	0.858464	1.846	0.499961	1.08729	0.962229	0.874008	0.732829	1.44108	1.32361	1.15468	2.10507
BTK	NA	NA	NA	NA	NA	NA	NA	NA	NA	NA	NA	NA	NA	NA	NA	NA	NA	NA	NA	NA	NA	NA	NA	NA	NA	NA	NA	NA	NA	NA	NA	NA	NA	NA	NA	NA	NA	NA	NA	NA	NA	NA	NA	NA	NA	NA	0.037511	NA	NA	NA	NA	NA	NA	NA	NA	NA	NA	NA	NA	NA	NA	NA	NA	NA	NA	NA	NA	NA	NA	NA	NA	NA	NA	NA	NA	NA	NA	NA	NA	NA	NA	NA	NA	NA	NA	NA	NA	NA	NA	NA	NA	NA	NA	NA	NA	NA	NA	NA	NA
BTN2A3P	NA	NA	NA	NA	0.0136461	NA	NA	NA	NA	NA	NA	NA	NA	NA	NA	NA	NA	NA	NA	NA	NA	NA	NA	NA	NA	NA	NA	NA	NA	NA	NA	NA	NA	NA	NA	NA	NA	NA	NA	NA	NA	NA	NA	NA	NA	NA	NA	NA	NA	NA	NA	NA	NA	NA	NA	NA	NA	NA	NA	NA	NA	NA	NA	NA	NA	NA	NA	NA	NA	NA	NA	NA	NA	NA	NA	NA	NA	NA	NA	NA	NA	NA	NA	NA	NA	NA	NA	NA	NA	NA	NA	NA	NA	NA	NA	NA	NA	NA	NA
BUD13	NA	NA	NA	NA	NA	NA	NA	NA	NA	NA	NA	NA	NA	NA	NA	NA	NA	NA	NA	NA	NA	NA	NA	NA	NA	NA	NA	NA	NA	NA	NA	NA	NA	0.0314708	NA	NA	NA	NA	NA	NA	NA	NA	NA	NA	NA	NA	0.035747	NA	NA	0.0584778	NA	NA	NA	NA	NA	NA	NA	NA	NA	NA	NA	NA	NA	NA	NA	NA	NA	NA	NA	NA	NA	NA	NA	NA	NA	0.039139	NA	NA	NA	NA	NA	NA	NA	NA	NA	NA	NA	NA	NA	NA	NA	NA	0.0395258	NA	NA	NA	NA	NA	NA
C10orf12	NA	NA	NA	NA	NA	NA	NA	NA	NA	NA	NA	NA	NA	NA	NA	NA	NA	NA	NA	NA	NA	NA	NA	NA	NA	NA	NA	NA	NA	NA	NA	NA	NA	NA	NA	NA	NA	NA	NA	NA	NA	NA	NA	NA	NA	NA	NA	NA	NA	NA	NA	NA	NA	NA	NA	NA	NA	NA	NA	NA	NA	NA	NA	NA	NA	NA	NA	NA	NA	NA	NA	NA	NA	NA	NA	NA	NA	NA	NA	NA	NA	NA	NA	NA	NA	NA	NA	0.206226	NA	NA	NA	NA	NA	NA	NA	NA	NA	NA	NA
C10orf131	NA	NA	0.775345	NA	0.747225	NA	NA	NA	NA	NA	NA	1.29182	NA	NA	NA	NA	NA	NA	NA	NA	NA	2.95745	NA	NA	NA	NA	NA	NA	NA	NA	NA	0.519816	0.642602	0.373788	NA	1.5508	NA	NA	NA	NA	NA	NA	NA	NA	NA	0.657244	NA	NA	NA	NA	NA	NA	NA	3.18304	2.39549	NA	NA	NA	NA	NA	0.993278	NA	1.78213	NA	NA	NA	NA	NA	NA	NA	NA	NA	NA	NA	NA	NA	NA	NA	NA	NA	NA	1.50773	NA	NA	NA	NA	NA	2.77117	NA	NA	307.294	NA	NA	NA	NA	1.91705	NA	0.898245	NA
C11orf71	NA	NA	NA	NA	NA	NA	NA	NA	NA	NA	NA	NA	NA	NA	NA	NA	0.0112503	NA	NA	0.00970448	0.00526782	NA	NA	NA	NA	NA	NA	NA	NA	NA	NA	NA	NA	0.00618437	NA	NA	NA	NA	NA	NA	NA	NA	NA	NA	NA	0.0104027	0.0102864	NA	NA	NA	NA	NA	NA	NA	NA	NA	NA	NA	NA	NA	NA	NA	NA	NA	NA	NA	NA	NA	NA	NA	NA	NA	NA	NA	NA	NA	NA	NA	NA	NA	NA	NA	NA	NA	NA	NA	NA	NA	NA	NA	NA	NA	NA	NA	NA	NA	NA	NA	NA
C11orf74	NA	NA	NA	NA	NA	NA	NA	NA	NA	NA	NA	NA	NA	NA	NA	NA	NA	NA	NA	NA	NA	NA	NA	NA	NA	NA	NA	NA	NA	NA	NA	NA	NA	NA	NA	NA	NA	NA	NA	NA	NA	NA	NA	NA	NA	NA	NA	NA	NA	NA	NA	NA	NA	NA	NA	0.00685255	NA	NA	NA	NA	NA	NA	NA	NA	NA	NA	NA	NA	NA	NA	NA	NA	NA	NA	NA	NA	NA	NA	NA	NA	NA	NA	NA	NA	NA	NA	NA	NA	NA	NA	NA	NA	NA	NA	NA	NA	NA	NA	NA
C12orf40	NA	NA	NA	NA	NA	NA	NA	NA	NA	NA	NA	NA	NA	NA	NA	NA	0.340964	NA	0.17797	NA	NA	NA	NA	NA	NA	NA	NA	NA	NA	0.341421	NA	NA	0.117513	0.125274	NA	NA	NA	NA	NA	NA	NA	NA	NA	NA	NA	NA	NA	NA	NA	NA	NA	NA	NA	NA	NA	0.577309	NA	NA	NA	NA	NA	NA	NA	NA	NA	NA	NA	NA	NA	NA	NA	0.311113	NA	NA	NA	NA	NA	NA	NA	NA	NA	NA	NA	NA	NA	NA	NA	NA	NA	NA	NA	NA	NA	NA	NA	NA	NA	NA	NA
C12orf63	NA	NA	NA	0.0444064	NA	NA	NA	NA	NA	NA	NA	NA	NA	NA	NA	NA	NA	NA	0.0245947	NA	NA	NA	NA	NA	NA	NA	NA	NA	NA	NA	0.0193473	NA	NA	NA	NA	NA	NA	0.053943	NA	NA	NA	NA	NA	NA	NA	NA	0.0597401	NA	NA	NA	NA	NA	NA	NA	NA	NA	NA	NA	NA	NA	NA	0.0392374	NA	NA	NA	NA	NA	NA	NA	NA	NA	NA	NA	NA	NA	NA	NA	NA	NA	NA	NA	NA	NA	NA	NA	NA	NA	NA	NA	NA	NA	NA	0.0175867	NA	NA	NA	NA	NA	NA
C14orf164	NA	NA	NA	NA	NA	NA	NA	NA	NA	NA	NA	NA	NA	NA	NA	NA	NA	NA	NA	NA	NA	NA	NA	NA	0.01548	NA	NA	NA	NA	NA	NA	NA	NA	NA	NA	NA	NA	NA	NA	NA	NA	NA	NA	NA	NA	NA	NA	NA	NA	NA	NA	NA	NA	NA	NA	NA	NA	NA	NA	NA	NA	NA	NA	NA	NA	NA	NA	NA	NA	NA	NA	NA	NA	NA	NA	NA	NA	NA	NA	NA	NA	NA	NA	NA	NA	NA	NA	NA	NA	NA	NA	NA	NA	NA	NA	NA	NA	NA	NA
C15orf53	NA	NA	NA	0.0106479	NA	NA	NA	NA	NA	NA	NA	NA	NA	NA	NA	NA	NA	NA	NA	NA	NA	NA	NA	NA	NA	NA	NA	NA	NA	NA	NA	NA	NA	NA	NA	NA	NA	NA	NA	NA	NA	NA	NA	NA	NA	NA	NA	NA	NA	NA	NA	NA	NA	NA	NA	NA	NA	NA	NA	NA	NA	NA	NA	NA	NA	NA	NA	NA	NA	NA	NA	NA	NA	NA	NA	NA	NA	NA	NA	NA	NA	NA	NA	NA	NA	NA	NA	NA	NA	NA	NA	NA	NA	NA	NA	NA	NA	NA	NA
C15orf61	NA	NA	NA	NA	NA	NA	NA	NA	NA	NA	NA	NA	NA	NA	NA	NA	NA	NA	NA	NA	NA	NA	NA	NA	NA	NA	NA	NA	NA	NA	NA	NA	NA	NA	NA	NA	NA	NA	NA	NA	NA	NA	NA	NA	NA	NA	NA	NA	NA	NA	NA	NA	NA	NA	NA	NA	NA	NA	NA	NA	NA	NA	NA	NA	NA	NA	NA	NA	NA	NA	NA	NA	NA	NA	NA	NA	NA	NA	NA	NA	NA	NA	NA	NA	NA	NA	NA	NA	NA	NA	1.34272	NA	NA	NA	NA	NA	NA	NA	NA
C16orf47	NA	NA	NA	NA	NA	NA	NA	NA	NA	NA	NA	NA	NA	NA	NA	NA	NA	NA	NA	NA	NA	NA	NA	NA	NA	NA	NA	NA	NA	NA	NA	NA	NA	NA	NA	NA	NA	NA	NA	NA	NA	NA	NA	NA	NA	NA	NA	NA	NA	NA	NA	NA	NA	NA	NA	NA	NA	NA	NA	NA	16.5912	NA	NA	NA	NA	NA	NA	NA	NA	NA	NA	NA	NA	NA	NA	NA	NA	NA	NA	NA	NA	NA	NA	NA	NA	NA	NA	NA	NA	NA	NA	NA	NA	NA	NA	NA	NA	NA	NA
C17orf66	NA	NA	NA	NA	NA	NA	NA	NA	NA	NA	NA	NA	NA	NA	NA	NA	NA	NA	NA	NA	NA	NA	NA	NA	NA	NA	NA	NA	NA	NA	NA	NA	NA	NA	NA	NA	NA	NA	NA	NA	NA	NA	NA	NA	NA	NA	NA	NA	NA	NA	NA	NA	1.55067	NA	NA	NA	NA	NA	NA	NA	NA	NA	NA	NA	NA	NA	NA	NA	NA	NA	NA	NA	NA	NA	NA	NA	NA	NA	NA	NA	NA	NA	NA	NA	NA	NA	NA	NA	NA	NA	NA	NA	NA	NA	NA	NA	NA	NA	NA
C17orf75	NA	NA	0.0501798	NA	NA	NA	NA	NA	NA	NA	NA	NA	NA	NA	NA	NA	NA	NA	NA	NA	NA	NA	NA	NA	NA	NA	NA	NA	NA	NA	NA	NA	NA	NA	NA	NA	NA	NA	NA	NA	NA	NA	NA	NA	NA	NA	NA	NA	NA	NA	NA	NA	NA	NA	NA	NA	NA	NA	NA	NA	NA	NA	NA	NA	NA	NA	NA	NA	NA	NA	NA	NA	NA	NA	NA	NA	NA	NA	NA	NA	NA	NA	NA	NA	NA	NA	NA	NA	NA	NA	NA	NA	NA	NA	NA	NA	NA	0.0190329	NA
C17orf80	NA	NA	NA	NA	NA	NA	NA	NA	NA	NA	NA	NA	NA	NA	NA	NA	NA	NA	NA	0.158642	NA	NA	NA	NA	NA	NA	NA	NA	NA	NA	NA	NA	NA	NA	NA	NA	NA	NA	NA	NA	NA	NA	NA	NA	NA	NA	NA	NA	NA	NA	NA	NA	NA	NA	NA	NA	NA	NA	NA	NA	NA	NA	NA	0.442278	NA	NA	NA	NA	NA	NA	NA	NA	NA	NA	NA	NA	NA	NA	NA	NA	NA	NA	NA	NA	NA	NA	NA	NA	NA	NA	NA	NA	NA	NA	NA	0.33308	NA	NA	NA
C18orf63	0.34239	0.97903	0.470438	0.749763	0.829068	1.28136	5.71435	NA	NA	3.86047	1.78712	2.75667	5.39105	4.6583	NA	0.411801	0.220627	0.318118	0.531404	0.889814	1.92508	1.26718	NA	1.93588	2.27225	1.23596	NA	0.603067	2.64896	0.529012	0.643969	NA	NA	0.832465	1.55895	0.958727	1.07676	1.94737	NA	2.2266	NA	0.249223	0.653079	0.54186	NA	0.905948	1.48125	0.471829	NA	1.07962	NA	1.20268	1.42315	0.963161	2.1427	0.472194	NA	NA	0.666233	0.91485	1.11442	1.32127	1.23361	1.21583	1.91603	1.31198	4.30189	NA	NA	2.93387	NA	0.147072	NA	0.567371	0.966211	0.638293	NA	NA	NA	0.204562	NA	1.07533	NA	NA	2.13041	NA	NA	0.827509	1.80355	3.07506	0.256073	0.473602	1.00653	0.879595	0.792418	0.655274	NA	1.8097	2.57547
C19orf35	NA	NA	NA	NA	0.058984	NA	NA	NA	NA	NA	NA	NA	NA	NA	NA	NA	NA	NA	NA	NA	NA	NA	NA	NA	NA	NA	NA	NA	NA	NA	NA	NA	NA	NA	NA	NA	NA	NA	NA	NA	NA	NA	NA	NA	NA	NA	NA	NA	NA	NA	NA	NA	NA	NA	NA	NA	NA	NA	NA	NA	NA	NA	NA	NA	NA	0.301343	NA	NA	NA	NA	NA	NA	NA	NA	NA	NA	NA	NA	NA	NA	NA	NA	NA	NA	NA	NA	NA	0.0270024	NA	NA	0.137954	NA	0.136485	NA	NA	NA	NA	NA	NA
C19orf53	NA	NA	NA	NA	NA	NA	NA	NA	NA	NA	NA	NA	NA	NA	NA	NA	NA	NA	NA	NA	NA	NA	NA	NA	NA	NA	NA	NA	NA	NA	NA	NA	NA	NA	NA	NA	NA	NA	NA	NA	NA	NA	NA	NA	NA	NA	NA	NA	NA	NA	NA	NA	NA	NA	NA	NA	NA	NA	0.0954823	NA	NA	NA	NA	NA	NA	NA	NA	NA	NA	NA	NA	NA	NA	NA	NA	NA	NA	NA	NA	NA	NA	NA	NA	NA	NA	NA	NA	NA	NA	NA	NA	NA	NA	NA	NA	NA	NA	NA	NA
C19orf57	1.49049	1.64087	2.79155	2.4588	5.32318	3.78141	8.5329	NA	NA	5.86313	NA	NA	5.58735	NA	NA	2.55311	2.73023	4.42073	4.29559	5.49087	5.55779	NA	NA	NA	NA	NA	NA	12.0537	NA	NA	2.41008	3.41285	5.41339	NA	3.5541	NA	5.06067	8.14512	11.8563	NA	15.2147	2.40557	NA	3.15009	NA	4.88725	7.18496	NA	NA	NA	NA	NA	26.4312	NA	14.284	1.64445	1.67515	NA	3.37058	5.88319	6.35318	8.06991	9.56789	NA	NA	NA	NA	NA	NA	NA	NA	NA	2.69278	3.15349	5.813	6.52604	NA	NA	NA	6.10414	NA	NA	NA	NA	NA	10.2758	NA	NA	NA	NA	2.72767	2.64236	NA	5.5099	7.37923	10.1479	NA	10.4366	11.0435
C19orf68	0.833347	1.51499	1.53657	3.03154	2.24681	8.89263	5.9102	NA	NA	7.92682	6.96343	5.57642	4.83658	0.926544	NA	1.18753	NA	4.91117	2.83802	5.17272	5.53632	4.02241	NA	0.948787	2.62684	5.92573	NA	NA	2.81006	1.4959	2.87828	2.59266	2.11985	4.64901	5.14415	4.04163	1.04846	3.93798	4.80001	NA	5.15683	NA	2.5927	3.26584	NA	3.73936	3.38238	3.78034	3.72146	4.89272	NA	5.36412	3.82458	3.6605	4.4459	NA	NA	NA	7.14859	4.24164	7.05696	5.40681	6.82562	4.68547	4.17646	3.56658	6.78563	NA	NA	NA	NA	2.37951	4.11656	1.6916	5.14001	4.40757	NA	NA	NA	NA	NA	7.88428	NA	NA	7.92668	8.06148	NA	4.08709	3.92342	5.74547	3.26709	3.04332	5.66547	5.40815	5.33747	6.95906	3.75573	3.16835	5.2038
C1orf131	NA	NA	0.169288	NA	NA	NA	NA	NA	NA	NA	NA	NA	NA	NA	NA	NA	NA	NA	NA	NA	NA	NA	NA	NA	NA	NA	NA	NA	NA	NA	NA	NA	NA	NA	NA	NA	NA	NA	NA	NA	NA	NA	NA	NA	NA	NA	NA	0.255812	NA	NA	NA	NA	NA	NA	NA	NA	NA	NA	NA	NA	NA	NA	NA	NA	NA	NA	NA	NA	NA	NA	NA	NA	NA	NA	NA	NA	NA	NA	NA	NA	NA	NA	NA	NA	NA	NA	NA	NA	NA	NA	NA	NA	NA	NA	NA	NA	NA	NA	NA
C1orf141	NA	NA	NA	NA	NA	NA	NA	NA	NA	NA	NA	NA	NA	NA	NA	NA	NA	NA	NA	NA	NA	0.0558946	NA	NA	NA	NA	NA	NA	NA	NA	NA	NA	NA	0.168887	0.270998	NA	NA	NA	NA	NA	0.317213	0.0632729	NA	NA	NA	NA	NA	NA	NA	NA	NA	NA	NA	NA	NA	0.0556099	NA	NA	NA	NA	NA	NA	NA	NA	NA	0.49496	NA	NA	NA	NA	NA	NA	NA	NA	NA	NA	NA	NA	NA	NA	NA	NA	NA	NA	NA	NA	NA	NA	NA	NA	NA	NA	0.0119209	NA	NA	NA	NA	NA	NA
C1orf173	NA	NA	NA	NA	NA	NA	NA	NA	NA	NA	NA	NA	NA	NA	NA	NA	NA	NA	NA	NA	NA	NA	NA	NA	NA	NA	NA	NA	NA	NA	NA	NA	NA	NA	NA	NA	NA	NA	NA	NA	NA	NA	NA	NA	NA	NA	NA	NA	NA	NA	NA	NA	NA	NA	NA	NA	NA	NA	NA	NA	NA	NA	NA	NA	NA	NA	NA	NA	NA	NA	NA	NA	NA	NA	NA	NA	NA	NA	NA	NA	NA	NA	NA	NA	NA	NA	NA	NA	0.150311	NA	NA	NA	NA	NA	NA	NA	NA	NA	NA
C1orf194	NA	NA	NA	NA	NA	NA	NA	NA	NA	NA	NA	NA	NA	NA	NA	NA	NA	NA	NA	NA	NA	NA	NA	NA	NA	NA	NA	NA	NA	NA	NA	NA	NA	NA	NA	NA	NA	NA	NA	NA	NA	NA	NA	NA	NA	NA	NA	NA	NA	NA	NA	NA	NA	NA	NA	NA	NA	NA	NA	0.576437	NA	NA	NA	NA	NA	NA	NA	NA	NA	NA	NA	NA	NA	NA	NA	NA	NA	NA	NA	NA	NA	NA	NA	NA	NA	NA	NA	NA	NA	NA	NA	NA	NA	NA	NA	NA	NA	NA	NA
C1QA	0.531139	1.31082	0.73404	1.03618	0.885854	1.47537	2.86253	NA	NA	2.38886	3.03424	2.1806	2.43431	2.74052	NA	0.711426	0.984162	0.777988	1.16415	1.32088	1.10917	1.48733	NA	2.52473	1.61839	0.881257	NA	1.25507	2.16157	0.667256	0.77005	0.984033	0.587604	2.38214	1.62563	1.9184	2.14362	1.12531	1.63423	2.18847	1.2286	0.736951	1.89831	0.934345	NA	1.6047	1.96294	2.22448	1.75626	1.45637	NA	0.904214	1.57301	1.39536	1.70272	0.965071	1.60596	NA	0.854266	0.854012	1.3118	1.43531	1.8575	1.00809	0.867662	1.44387	1.34066	NA	NA	2.94149	NA	1.1791	0.7379	0.892995	0.917159	1.45092	NA	NA	NA	1.15995	NA	1.50064	NA	NA	2.61686	2.57208	NA	1.40415	2.03188	2.90702	1.09728	0.7257	1.00131	0.982732	1.2792	1.16358	2.25951	2.83088	2.28701
C1QB	2.69431	11.5526	5.88215	4.56906	4.84206	7.08113	9.70562	NA	NA	11.8195	8.03289	7.78942	10.2791	12.0604	NA	3.64659	2.73973	3.32538	6.7996	5.72312	6.36007	5.75831	NA	10.7377	7.3425	6.69685	NA	5.75013	7.33631	4.39923	4.37652	5.15376	6.47886	9.94849	9.29699	6.82017	7.87083	4.89368	6.89878	6.68753	5.69844	5.62227	6.44758	3.55673	NA	5.81064	7.35767	5.0277	6.04832	6.08754	NA	4.58487	5.48216	7.76351	7.35898	4.23223	4.82353	NA	3.18039	3.70802	5.441	7.02684	8.24344	5.92465	7.40807	8.49025	12.5477	NA	NA	8.1643	NA	3.80725	4.72446	4.9108	4.56371	3.88881	NA	NA	NA	4.64877	NA	6.09729	NA	NA	6.03662	13.8937	NA	4.90553	6.31087	12.2694	4.10586	2.56831	4.69125	4.32372	6.19229	5.92689	8.15207	8.61563	4.94261
C1QC	25.8384	33.8501	23.9124	26.2339	23.6406	30.9001	25.7135	NA	NA	48.7513	47.5473	28.9342	31.551	40.0863	NA	38.3871	22.5669	22.1158	31.3236	32.8834	30.4157	35.3744	NA	36.7634	29.4742	7.59885	NA	17.2235	26.7463	20.87	30.3089	37.0742	28.8659	47.6002	33.4952	29.2827	24.8555	18.1055	29.6572	27.9525	19.1173	21.0832	45.1345	18.5842	NA	21.5773	30.3077	21.4815	26.8678	27.3527	NA	21.3045	20.049	23.2977	15.4208	24.6207	30.6101	NA	22.8943	22.5641	29.4265	41.0245	32.0416	24.3488	14.6466	21.3284	31.8568	NA	NA	27.326	NA	23.3996	24.1761	23.6267	23.3712	22.5042	NA	NA	NA	20.5459	NA	27.8321	NA	NA	24.0684	22.8355	NA	17.7424	33.0544	35.1298	22.4995	29.3769	27.6531	22.3685	28.2377	26.9068	33.0636	37.1017	25.3547
C1QTNF2	0.400542	NA	NA	0.552074	NA	NA	NA	NA	NA	NA	NA	NA	NA	NA	NA	NA	NA	NA	NA	NA	NA	NA	NA	NA	NA	NA	NA	NA	NA	NA	NA	NA	NA	NA	NA	NA	NA	NA	NA	NA	NA	NA	NA	NA	NA	NA	NA	NA	NA	NA	NA	NA	NA	NA	NA	NA	NA	NA	NA	NA	NA	NA	NA	NA	NA	NA	NA	NA	NA	NA	NA	NA	NA	NA	NA	NA	NA	NA	NA	NA	NA	NA	NA	NA	NA	NA	NA	NA	NA	NA	NA	NA	NA	NA	NA	NA	NA	NA	NA
C1R	3.12914	3.67673	2.28228	2.32498	2.98769	2.91636	4.08561	NA	NA	3.46048	4.35717	5.33061	6.6234	4.66345	NA	3.31338	2.54941	2.38929	2.53337	2.54959	2.82323	4.20215	NA	4.61656	2.26096	3.88958	NA	3.49297	3.76418	1.70821	3.12292	2.6907	3.07251	4.65146	5.10573	2.60534	3.58976	2.92965	3.15813	3.88655	3.37903	3.09659	4.02321	3.44071	NA	2.80498	2.19664	2.29203	3.69557	3.35797	NA	4.07399	2.14394	3.14604	2.74604	2.86114	2.27172	NA	2.02048	2.09417	3.14998	2.84789	3.52345	3.13058	3.94614	4.7587	4.55129	NA	NA	3.46304	NA	2.17956	2.45018	3.15349	2.22012	4.64282	NA	NA	NA	2.3364	NA	3.22925	NA	NA	2.30548	4.35577	NA	3.58983	3.54175	3.26709	2.87307	2.55439	3.47414	1.92698	3.0343	3.74857	3.6955	3.29604	2.80296
C1R;C1RL	8.24911	8.29807	6.2527	4.56837	4.62989	5.46642	15.9305	NA	NA	10.1637	8.95237	7.85085	11.7255	5.01745	NA	5.93704	5.6692	5.7869	5.93571	4.06921	5.37289	10.5277	NA	7.38632	4.68343	8.67942	NA	8.01352	7.37151	4.47262	6.04288	5.97387	8.30327	6.33061	8.42701	6.01999	7.1818	6.62694	6.48518	9.75744	6.08718	4.92502	6.7783	7.23165	NA	5.16473	4.25978	6.44068	6.09571	5.39883	NA	6.82849	8.00367	4.12387	7.3153	4.91418	4.64634	NA	3.82693	2.92429	5.8921	5.86069	5.66668	5.58244	4.76962	4.65734	11.161	NA	NA	6.28254	NA	4.37946	3.76526	5.19772	3.30747	9.30484	NA	NA	NA	4.90805	NA	6.77149	NA	NA	4.29729	6.89477	NA	8.43516	5.31333	7.83548	4.20073	4.16364	5.99665	3.47808	4.98309	5.54607	5.18027	7.64162	7.15662
C1RL	0.148996	0.629915	1.089	0.576784	0.653316	0.397312	0.519143	NA	NA	0.498396	0.954877	0.759752	1.19265	0.480409	NA	0.695547	0.7246	0.42798	0.717772	0.570093	0.649278	0.799437	NA	0.720618	0.818666	1.25212	NA	0.613765	0.610914	0.26421	1.10232	0.774439	0.851728	0.853976	0.834073	0.394878	0.919918	0.833437	0.859259	0.632301	0.418846	0.59114	0.949767	0.469588	NA	0.471029	0.532385	0.241108	0.606498	0.67571	NA	1.30763	0.32702	0.285416	0.732901	0.92253	0.88894	NA	0.92602	0.651434	0.274256	0.67531	0.360934	0.659831	0.803386	1.22377	0.980087	NA	NA	0.986279	NA	0.434871	0.367975	0.506342	0.591543	0.57143	NA	NA	NA	0.77396	NA	0.537653	NA	NA	0.778007	0.292002	NA	1.18223	1.35216	1.41078	0.757246	0.837319	0.86792	0.51673	0.592908	0.74406	0.382895	0.635465	1.27527
C1S	12.2247	13.6059	9.92821	7.42529	7.59503	7.6455	13.4038	NA	NA	10.9245	11.7279	10.3149	18.8306	10.855	NA	8.89341	6.63531	7.17655	9.58274	8.10353	7.34541	12.1111	NA	13.4275	9.97093	13.32	NA	12.9185	10.4127	7.11833	8.31682	8.66328	9.94667	12.733	12.6844	6.787	10.233	7.88416	8.73244	12.8661	8.20412	7.51739	11.7244	11.6344	NA	10.3069	6.354	6.01824	9.48702	8.09658	NA	11.1388	7.67279	4.63058	10.1317	8.41193	7.14143	NA	5.16316	4.81011	8.29764	7.8848	7.89861	8.83476	8.57828	12.8816	12.5662	NA	NA	8.80676	NA	6.97947	6.75795	8.8216	4.90137	10.4965	NA	NA	NA	5.86829	NA	8.88834	NA	NA	8.05967	12.7435	NA	9.70052	10.6474	8.92409	7.78579	7.35767	12.4021	4.87669	8.29155	7.08547	9.73922	8.10041	8.29663
C1S;MASP1	0.531958	1.01276	0.333005	NA	NA	NA	NA	NA	NA	NA	NA	NA	NA	NA	NA	NA	NA	NA	NA	NA	NA	NA	NA	NA	NA	NA	NA	NA	NA	0.801469	NA	0.391615	1.05964	NA	NA	NA	NA	NA	NA	NA	NA	NA	0.729832	NA	NA	NA	NA	NA	NA	NA	NA	NA	NA	NA	NA	NA	NA	NA	NA	NA	NA	NA	NA	NA	NA	NA	NA	NA	NA	NA	NA	NA	NA	NA	NA	NA	NA	NA	NA	NA	NA	NA	NA	NA	NA	NA	NA	NA	NA	NA	NA	NA	0.205176	NA	NA	NA	NA	NA	NA
C2	3.37451	4.43889	3.4591	3.85842	1.91971	3.29254	1.92855	NA	NA	4.32516	4.93873	3.58052	3.86079	3.75028	NA	3.67711	3.57401	2.61928	3.27231	2.8235	2.51532	3.9789	NA	2.48369	3.95224	4.18304	NA	3.49271	2.65262	2.06693	1.56609	2.28741	2.93823	3.55856	3.14247	1.87967	3.48682	3.00172	2.90435	3.77087	3.44065	3.06069	2.67736	2.50426	NA	2.76809	2.93659	2.62165	2.40559	2.29697	NA	2.53123	2.84035	2.78388	3.00908	2.81946	3.09674	NA	2.39212	1.83284	2.37389	1.76464	2.27644	3.55688	3.34997	3.36481	3.57277	NA	NA	3.64797	NA	1.4675	4.18818	1.60728	1.77753	3.44215	NA	NA	NA	1.70792	NA	4.20327	NA	NA	1.61443	1.47939	NA	3.41061	4.59924	3.66335	3.4223	2.59819	2.35621	1.83337	1.77927	2.06845	2.66322	1.59471	1.98092
C20orf85	NA	NA	NA	0.159227	1.20055	1.40442	3.67122	NA	NA	NA	NA	NA	NA	2.53088	NA	NA	NA	NA	NA	NA	NA	NA	NA	NA	NA	NA	NA	NA	NA	NA	NA	NA	NA	1.16583	1.73088	NA	NA	NA	NA	3.07808	NA	NA	NA	NA	NA	NA	NA	NA	NA	NA	NA	NA	NA	NA	NA	NA	2.52719	NA	NA	NA	0.179106	NA	NA	1.80747	NA	1.19241	1.45932	NA	NA	NA	NA	NA	NA	NA	0.7212	1.53122	NA	NA	NA	NA	NA	NA	NA	NA	NA	NA	NA	NA	NA	NA	NA	NA	NA	NA	NA	NA	NA	NA	2.6996
C2CD3	NA	NA	NA	NA	NA	NA	NA	NA	NA	NA	NA	NA	NA	NA	NA	NA	NA	NA	NA	NA	0.122452	NA	NA	NA	NA	NA	NA	NA	NA	NA	NA	NA	NA	NA	0.0184492	NA	0.0377964	0.00550437	NA	NA	NA	NA	NA	NA	NA	NA	NA	NA	NA	NA	NA	NA	NA	NA	NA	NA	NA	NA	NA	NA	NA	NA	NA	NA	NA	NA	NA	NA	NA	NA	NA	NA	NA	NA	NA	NA	NA	NA	NA	NA	NA	NA	NA	NA	NA	NA	NA	NA	NA	NA	NA	NA	NA	NA	NA	NA	NA	NA	NA
C2orf16	NA	NA	NA	NA	NA	NA	NA	NA	NA	NA	NA	NA	NA	NA	NA	NA	NA	NA	NA	NA	NA	NA	NA	NA	NA	1.6003	NA	NA	NA	NA	NA	NA	NA	NA	NA	NA	NA	NA	NA	NA	NA	NA	NA	NA	NA	NA	NA	NA	NA	NA	NA	NA	NA	NA	NA	0.000994653	NA	NA	NA	NA	NA	NA	NA	NA	NA	NA	NA	NA	NA	NA	NA	NA	NA	NA	NA	NA	NA	NA	NA	NA	NA	NA	NA	NA	NA	NA	NA	0.00774004	NA	NA	NA	NA	NA	NA	NA	NA	NA	NA	NA
C2orf47	NA	NA	NA	0.155156	NA	NA	NA	NA	NA	NA	NA	NA	NA	NA	NA	0.0712978	NA	NA	NA	NA	NA	NA	NA	NA	NA	NA	NA	NA	NA	NA	NA	NA	0.119559	NA	NA	NA	NA	NA	NA	NA	NA	0.125219	NA	NA	NA	NA	0.508502	NA	NA	NA	NA	NA	NA	0.774693	NA	NA	NA	NA	NA	NA	NA	NA	NA	NA	NA	NA	NA	NA	NA	NA	NA	NA	NA	NA	NA	NA	NA	NA	NA	NA	NA	NA	NA	NA	NA	NA	NA	NA	NA	NA	NA	NA	NA	NA	NA	NA	NA	NA	NA
C2orf88	NA	NA	NA	NA	NA	NA	NA	NA	NA	NA	NA	NA	NA	NA	NA	NA	NA	NA	NA	NA	0.056048	NA	NA	NA	NA	NA	NA	NA	NA	NA	NA	NA	NA	NA	NA	NA	NA	NA	NA	NA	NA	NA	NA	NA	NA	NA	NA	NA	NA	NA	NA	NA	NA	NA	NA	NA	NA	NA	NA	NA	NA	NA	NA	NA	NA	NA	NA	NA	NA	NA	NA	NA	NA	NA	NA	NA	NA	NA	NA	NA	NA	NA	NA	NA	NA	NA	NA	NA	NA	NA	NA	NA	NA	NA	NA	NA	NA	NA	NA
C3	230.65	233.893	206.888	175.502	146.283	140.778	122.021	NA	NA	153.175	188.031	163.303	147.289	126.775	NA	190.627	223.64	195.764	213.165	170.559	164.922	111.417	NA	112.841	147.593	129.635	NA	134.449	127.036	146.224	119.93	163.087	169.517	179.641	224.285	136.897	167.11	165.828	149.675	160.18	184.631	181.466	147.803	158.332	NA	192.219	163.633	157.527	198.747	151.118	NA	151.547	122.556	112.491	127.684	188.03	200.98	NA	166.111	162.692	151.356	157.118	168.251	191.614	149.597	145.294	115.738	NA	NA	96.9568	NA	144.728	169.208	172.376	162.11	176.91	NA	NA	NA	90.6078	NA	166.408	NA	NA	163.103	112.022	NA	123.266	123.234	101.765	150.234	161.738	103.597	161.15	160.469	151.433	134.097	123.681	123.464
C3orf30	NA	NA	0.00543282	NA	NA	NA	NA	NA	NA	NA	NA	NA	NA	NA	NA	NA	NA	NA	NA	0.255764	NA	NA	NA	NA	NA	NA	NA	NA	NA	NA	NA	NA	8.42518	NA	NA	NA	NA	NA	NA	NA	0.524372	NA	NA	NA	NA	NA	NA	NA	NA	NA	NA	NA	3.21567	NA	NA	NA	NA	NA	NA	NA	NA	NA	NA	NA	NA	NA	NA	NA	NA	NA	NA	0.335297	NA	NA	NA	NA	NA	NA	NA	NA	NA	NA	NA	NA	NA	NA	NA	NA	NA	NA	NA	NA	NA	NA	NA	NA	NA	NA	NA
C3orf33	NA	NA	NA	NA	NA	NA	NA	NA	NA	NA	NA	NA	NA	NA	NA	NA	NA	NA	NA	0.0360937	NA	NA	NA	NA	NA	NA	NA	NA	NA	NA	NA	NA	NA	NA	NA	NA	NA	0.0608954	NA	NA	NA	NA	NA	NA	NA	NA	NA	NA	NA	NA	NA	NA	NA	NA	NA	NA	NA	NA	NA	NA	NA	0.0309533	NA	NA	0.154591	0.123378	NA	NA	NA	NA	NA	NA	NA	NA	NA	NA	NA	NA	NA	NA	NA	NA	NA	NA	NA	NA	NA	NA	NA	NA	NA	NA	NA	NA	NA	NA	NA	NA	0.0513463
C4A	7.63263	8.46614	15.7177	24.2256	16.568	13.2692	13.2322	NA	NA	11.3549	12.0799	8.52398	9.54178	11.5182	NA	19.4901	16.3344	27.9573	18.112	16.786	15.6784	12.0788	NA	8.90784	21.9892	18.2932	NA	15.392	14.3445	18.2657	7.09773	12.3571	16.3339	25.0864	31.9814	9.88436	14.0873	26.4637	20.282	10.5346	14.9362	26.0543	22.5375	21.5047	NA	19.0056	13.6903	11.0439	11.2498	10.8987	NA	13.5902	8.78588	7.30359	19.8072	31.4756	30.5426	NA	15.4326	14.035	17.3836	11.6816	11.6132	12.3288	15.7649	11.2019	13.4739	NA	NA	19.7861	NA	17.6048	19.7724	17.5523	15.0985	7.08038	NA	NA	NA	11.4887	NA	24.6207	NA	NA	3.80142	10.1791	NA	14.9917	24.1167	23.4764	26.7483	12.3362	6.68274	14.6726	12.7988	11.5002	18.1873	16.271	11.8094
C4A;C4B	25.9143	31.8244	49.9243	62.3087	42.4087	53.8031	22.3494	NA	NA	23.3324	46.381	53.939	33.1185	27.6427	NA	46.6161	53.5183	68.3639	44.9148	45.671	48.3498	26.1056	NA	19.4346	41.8841	28.5898	NA	49.0925	40.1356	41.8648	13.8967	27.33	44.5322	49.0326	68.0705	32.1245	48.3135	59.6083	65.8266	20.2259	30.1582	49.952	62.3098	56.5751	NA	49.1213	44.9904	43.0394	38.3941	30.324	NA	35.6997	14.5476	19.5713	54.7172	51.2603	61.2845	NA	31.1714	31.73	54.102	33.0461	40.6501	65.8688	57.0828	48.3575	31.4038	NA	NA	60.1581	NA	38.4412	57.2492	34.7719	32.1777	36.3537	NA	NA	NA	36.2758	NA	63.9133	NA	NA	7.37058	17.0323	NA	50.008	64.8055	60.4096	56.8739	26.7808	12.8416	31.6454	33.4674	29.583	41.5774	32.8955	18.3604
C4B	3.80757	6.0962	8.76067	13.4683	11.8063	14.909	9.41682	NA	NA	11.7908	17.4539	20.2469	9.48455	9.20812	NA	7.71919	13.1119	14.0139	9.18484	8.1809	14.6618	10.4394	NA	8.20091	8.86538	5.06484	NA	16.2253	15.0531	5.56462	5.46289	5.33773	9.88901	12.9355	18.7092	9.61999	12.0015	19.0847	22.9353	3.85549	9.70819	5.1063	12.7785	7.73998	NA	17.8253	13.9017	12.1518	12.9148	9.40898	NA	14.2672	6.92935	6.8221	19.4778	6.51096	8.41794	NA	5.3296	7.42027	12.6441	9.71966	11.3439	29.092	22.2869	21.2149	12.7841	NA	NA	19.4326	NA	5.56176	11.2436	11.0655	8.56857	11.5966	NA	NA	NA	14.7687	NA	12.6578	NA	NA	9.16094	6.80901	NA	17.3651	19.6975	21.042	8.88669	4.67205	4.18341	7.88803	4.45492	6.27363	16.3124	9.10558	6.59538
C4BPA	21.2761	21.2036	27.8447	33.0166	27.2138	42.8384	26.918	NA	NA	33.5108	27.8844	35.8524	48.0181	35.9638	NA	24.2883	30.9221	35.6881	32.2958	40.2683	37.5923	33.8972	NA	26.2211	45.7483	22.7123	NA	34.6771	62.488	29.7277	26.6244	28.1848	21.9114	21.857	34.3745	39.4563	42.4555	33.6419	43.0811	35.8149	30.6489	26.0631	20.6538	17.6434	NA	45.2923	31.8142	25.0477	49.8467	33.1008	NA	30.6305	29.4587	29.6977	34.6969	20.994	27.2104	NA	33.8627	34.1592	28.2382	29.7577	34.6547	52.3631	58.4409	55.4964	30.2998	NA	NA	54.288	NA	22.621	45.1603	27.3002	39.5933	43.3841	NA	NA	NA	33.1875	NA	42.883	NA	NA	37.7923	23.9077	NA	51.8158	63.4572	65.6419	35.0024	22.693	23.117	36.879	34.5011	36.0171	51.2853	49.8098	41.6012
C4BPB	1.05576	1.07873	1.36009	1.49582	1.06042	1.43261	1.64007	NA	NA	1.87445	1.58692	1.63597	1.46936	1.45314	NA	0.847293	0.747433	1.48723	0.817608	1.27218	1.28088	1.97099	NA	0.952278	1.6385	1.59007	NA	1.76892	2.50885	1.51146	1.30819	0.730514	0.563502	0.594312	0.965386	1.62514	0.776995	1.35846	1.52768	1.98978	0.936369	1.18149	1.13005	0.947348	NA	1.40446	0.957819	0.586226	1.4963	1.19065	NA	1.44268	2.4771	1.49542	2.16342	0.876197	0.808117	NA	1.30275	1.13969	0.753497	1.02074	1.38863	1.54238	1.78767	1.5327	1.05853	NA	NA	1.7314	NA	0.765441	1.4294	1.29899	1.24355	1.19528	NA	NA	NA	1.04439	NA	1.38321	NA	NA	1.55051	0.931704	NA	2.38974	1.92913	1.82023	1.01189	0.614935	0.769718	1.17692	1.17204	1.48606	1.26513	2.456	2.07179
C4orf21	NA	NA	NA	NA	NA	NA	NA	NA	NA	NA	NA	NA	NA	NA	NA	NA	NA	NA	NA	NA	NA	NA	NA	NA	NA	NA	NA	NA	NA	NA	NA	NA	NA	NA	NA	NA	NA	NA	NA	NA	NA	NA	NA	NA	NA	NA	NA	NA	NA	NA	NA	NA	NA	0.195917	NA	NA	NA	NA	NA	NA	NA	0.236888	NA	NA	NA	NA	NA	NA	NA	NA	NA	NA	NA	NA	NA	NA	NA	NA	NA	NA	NA	NA	NA	NA	NA	NA	NA	NA	NA	NA	NA	NA	NA	NA	NA	NA	NA	0.787279	NA
C4orf46	NA	NA	NA	0.0386181	NA	0.0539715	NA	NA	NA	NA	NA	NA	NA	NA	NA	NA	NA	NA	NA	NA	NA	NA	NA	NA	NA	NA	NA	NA	NA	NA	NA	NA	NA	NA	NA	NA	NA	NA	NA	NA	NA	NA	NA	NA	NA	NA	NA	NA	NA	NA	NA	NA	NA	NA	NA	NA	NA	NA	NA	NA	NA	NA	NA	NA	NA	NA	NA	NA	NA	NA	NA	NA	NA	NA	NA	NA	NA	NA	NA	NA	NA	NA	NA	NA	NA	NA	NA	NA	NA	NA	NA	NA	NA	NA	NA	NA	NA	NA	NA
C5	12.7642	11.347	12.6116	10.7031	9.56119	9.93796	5.0856	NA	NA	13.5082	14.2162	10.8519	10.348	8.61565	NA	11.0246	10.4696	10.2053	14.5616	6.55064	9.97881	11.9005	NA	11.3521	6.79157	9.08375	NA	10.3961	11.1829	9.56288	11.8849	10.7942	13.1221	12.2887	10.2512	8.60664	11.7899	10.6967	10.823	13.8679	14.2534	11.5507	9.64367	10.0917	NA	9.35218	8.55969	10.2185	11.674	8.53763	NA	11.4404	10.3328	7.62092	10.6552	11.3455	10.1381	NA	9.08738	8.17609	8.67427	8.22142	8.01618	9.89457	10.3362	11.3453	8.87251	NA	NA	11.781	NA	10.545	6.7992	11.6323	7.73949	9.23574	NA	NA	NA	12.6288	NA	9.50797	NA	NA	9.62454	8.2601	NA	10.3002	10.6027	12.1412	6.99813	8.61149	8.05644	7.7756	8.25509	8.06312	7.40676	8.89694	10.5393
C5orf30	NA	NA	NA	NA	NA	NA	NA	NA	NA	NA	NA	NA	NA	NA	NA	NA	NA	NA	NA	NA	NA	NA	NA	NA	NA	NA	NA	NA	NA	NA	NA	NA	NA	NA	NA	NA	NA	NA	0.37463	NA	NA	NA	NA	NA	NA	NA	NA	NA	NA	NA	NA	NA	NA	NA	NA	NA	NA	NA	NA	NA	NA	NA	NA	NA	NA	NA	NA	NA	NA	NA	NA	NA	NA	NA	NA	NA	NA	NA	NA	NA	NA	NA	NA	NA	NA	NA	NA	NA	NA	NA	NA	NA	NA	NA	NA	NA	NA	NA	NA
C6	1.92075	2.40298	1.58951	2.11208	1.8291	1.75808	1.77374	NA	NA	2.73417	1.7976	1.89602	2.29616	1.90008	NA	1.95505	2.21225	1.93016	2.42413	2.11827	1.8724	3.34421	NA	2.47624	1.93562	2.53205	NA	2.81151	2.39393	1.73236	1.42377	1.31104	1.50318	2.69718	1.93731	1.82174	2.70057	1.99144	2.10483	2.99229	3.0343	2.06489	1.75994	2.39551	NA	2.90498	2.06409	2.24928	2.81486	1.91264	NA	2.45814	2.48441	2.02628	2.61797	2.47097	1.73765	NA	1.56152	1.47006	2.07297	1.78027	2.07392	2.86491	2.68767	3.33277	1.7515	NA	NA	1.29005	NA	1.47898	2.12623	2.10357	1.4309	2.90353	NA	NA	NA	0.812105	NA	2.54061	NA	NA	2.55948	1.3712	NA	1.87262	1.76703	0.947759	1.96296	2.0901	1.32051	1.58716	2.57698	1.77331	2.10499	1.8811	1.91643
C6orf132	NA	NA	NA	NA	NA	NA	NA	NA	NA	NA	NA	NA	NA	NA	NA	NA	NA	NA	NA	NA	NA	NA	NA	NA	NA	NA	NA	NA	NA	NA	NA	NA	NA	NA	NA	NA	NA	NA	NA	NA	NA	NA	NA	NA	NA	NA	0.291513	NA	NA	NA	NA	NA	NA	NA	NA	NA	NA	NA	NA	NA	NA	NA	NA	NA	NA	NA	NA	NA	NA	NA	NA	NA	NA	NA	NA	NA	NA	NA	NA	NA	NA	NA	NA	NA	NA	NA	NA	NA	NA	NA	NA	NA	NA	NA	NA	NA	NA	NA	NA
C7	3.45464	3.27206	3.92392	4.8156	3.82733	3.72334	4.85213	NA	NA	10.9406	13.1144	10.0741	7.15999	6.88902	NA	1.16765	1.58315	2.00317	2.80667	3.42395	3.15702	7.494	NA	7.3274	5.75181	4.52462	NA	7.30707	7.11185	4.68623	3.59959	4.54433	5.80498	3.90185	3.16639	4.58892	6.56552	5.79947	6.24519	4.09817	4.37244	1.02169	5.58089	6.29002	NA	4.32756	4.8582	4.54641	4.41649	4.24653	NA	4.36218	7.31508	6.26808	0.866562	0.324069	0.413523	NA	3.71814	4.95425	3.82119	4.82434	4.0603	5.80058	7.01839	5.00358	7.73102	NA	NA	4.80339	NA	2.56472	4.71192	3.7312	4.9771	4.84242	NA	NA	NA	4.02053	NA	4.82928	NA	NA	3.56172	5.93389	NA	4.37881	4.40557	5.21258	2.97525	3.50642	4.04995	4.74773	4.6727	5.0788	4.81676	5.63117	5.19397
C7orf31	NA	NA	NA	NA	NA	NA	NA	NA	NA	NA	NA	NA	0.184973	NA	NA	NA	NA	NA	NA	NA	NA	NA	NA	NA	NA	NA	NA	NA	NA	NA	NA	NA	NA	NA	NA	NA	NA	NA	NA	NA	NA	NA	NA	NA	NA	NA	NA	NA	NA	NA	NA	NA	NA	NA	NA	NA	NA	NA	NA	NA	NA	NA	NA	NA	NA	NA	NA	NA	NA	NA	NA	NA	NA	NA	NA	NA	NA	NA	NA	NA	NA	NA	NA	NA	NA	NA	NA	NA	NA	NA	NA	NA	NA	NA	NA	NA	NA	NA	NA
C7orf50	NA	NA	NA	NA	NA	NA	NA	NA	NA	NA	NA	NA	NA	NA	NA	NA	NA	NA	NA	NA	NA	NA	NA	NA	NA	NA	NA	NA	NA	NA	NA	NA	NA	NA	NA	NA	NA	NA	NA	NA	NA	NA	NA	NA	NA	NA	NA	NA	NA	NA	NA	NA	NA	1.09008	NA	NA	NA	NA	NA	NA	NA	NA	NA	NA	NA	NA	NA	NA	NA	NA	NA	NA	NA	NA	NA	NA	NA	NA	NA	NA	NA	NA	NA	NA	NA	NA	NA	NA	NA	NA	NA	NA	NA	NA	NA	NA	NA	NA	NA
C7orf63	NA	NA	NA	NA	NA	NA	NA	NA	NA	0.0873702	NA	NA	NA	NA	NA	NA	NA	NA	NA	0.0521262	NA	NA	NA	NA	NA	NA	NA	NA	NA	NA	NA	NA	NA	NA	NA	NA	NA	NA	NA	NA	NA	NA	NA	NA	NA	NA	NA	NA	NA	NA	NA	NA	NA	NA	NA	NA	NA	NA	NA	NA	NA	NA	NA	NA	NA	NA	NA	NA	NA	NA	NA	NA	NA	NA	NA	NA	NA	NA	NA	NA	NA	NA	NA	NA	NA	NA	NA	NA	NA	NA	NA	NA	NA	NA	NA	NA	NA	NA	NA
C8A	3.23139	3.88289	2.71253	4.16521	1.75369	3.65265	5.83682	NA	NA	5.6249	8.38611	4.37108	7.74515	5.16702	NA	3.3227	3.01431	2.28481	3.09395	1.81892	2.67668	8.10029	NA	3.70047	4.95719	3.80522	NA	10.8889	7.86225	2.48688	2.8097	1.76193	2.21161	3.28652	3.77637	2.57535	6.0751	4.19791	4.13496	10.6746	8.1979	2.35033	3.51274	1.28354	NA	3.80534	1.33728	1.67648	5.0986	2.64269	NA	4.74964	4.28783	2.86468	4.17861	1.93852	1.32881	NA	2.2032	1.9862	3.40004	2.7668	4.38851	4.67772	4.11893	5.08042	4.14398	NA	NA	5.80208	NA	1.58381	2.02849	1.70987	1.90567	3.90413	NA	NA	NA	2.1868	NA	4.4443	NA	NA	6.34224	4.88884	NA	9.34894	6.70444	5.43778	2.49624	2.57804	5.18345	2.25289	2.16192	2.09487	4.43053	3.00724	5.17228
C8B	4.50182	4.37149	3.27275	4.90229	2.05468	3.26424	4.64202	NA	NA	5.34388	7.20133	3.5936	6.35316	4.95499	NA	4.28384	4.26069	2.72384	2.38458	2.0816	2.46893	6.76689	NA	3.42814	5.21808	3.99889	NA	8.7771	6.78375	3.3547	3.28987	1.8419	2.04022	3.38314	3.81066	2.4655	6.07574	3.5586	4.17605	9.05695	6.5506	3.1666	5.06266	1.55884	NA	3.84939	1.52067	1.36138	5.02615	2.59313	NA	4.09957	4.23966	4.39745	3.29054	2.13592	1.15139	NA	3.42283	2.98986	3.41575	3.50948	4.38983	3.67531	3.04221	4.60574	3.63951	NA	NA	3.77881	NA	1.80668	3.43487	2.887	2.94894	4.0488	NA	NA	NA	1.55244	NA	4.81251	NA	NA	5.01347	3.48623	NA	5.89099	5.34884	4.49489	3.44757	3.85258	5.3222	2.81087	1.96187	2.31252	4.68193	3.30595	3.95122
C8G	2.21673	2.83854	1.71419	2.50267	0.728644	1.75235	2.14579	NA	NA	2.31493	2.96764	2.56753	3.67565	2.52286	NA	2.6419	2.332	1.53331	1.76565	1.10489	1.75743	3.84267	NA	1.52313	3.71774	2.24867	NA	4.69003	3.58258	1.7872	1.68224	1.12936	1.47918	1.84196	1.56516	1.69322	3.0976	1.94886	1.426	3.51624	3.62286	1.86587	2.81297	0.806542	NA	1.91886	0.734168	0.778227	2.84593	1.67843	NA	2.56346	2.29691	2.56722	2.51591	1.10692	1.09857	NA	1.76365	1.4796	1.59003	1.65265	1.97331	2.08586	1.11942	0.983958	2.02875	NA	NA	2.31747	NA	0.982135	1.58215	0.850422	1.24283	1.9615	NA	NA	NA	0.456607	NA	2.74004	NA	NA	2.45707	1.24408	NA	3.1487	3.23657	2.23149	1.98699	1.76597	3.111	1.31336	1.17758	1.2466	2.2924	1.27978	2.21255
C8orf49	NA	NA	NA	NA	NA	NA	NA	NA	NA	NA	NA	NA	NA	NA	NA	NA	NA	NA	NA	NA	NA	NA	NA	NA	NA	NA	NA	NA	NA	NA	NA	NA	NA	NA	NA	NA	0.229938	NA	0.333421	NA	NA	NA	NA	NA	NA	NA	NA	NA	NA	NA	NA	NA	NA	NA	NA	NA	NA	NA	NA	NA	NA	NA	NA	NA	NA	NA	NA	NA	NA	NA	NA	NA	NA	NA	NA	NA	NA	NA	NA	NA	NA	NA	NA	NA	NA	NA	NA	NA	NA	NA	NA	NA	NA	NA	NA	NA	NA	NA	NA
C9	35.3937	41.8231	22.6887	21.6516	13.7915	15.7897	17.7143	NA	NA	22.6962	18.0946	12.5416	13.9466	15.5042	NA	31.942	29.992	19.326	27.3068	12.5198	19.9844	30.3928	NA	20.0811	19.6381	20.817	NA	13.1099	11.397	11.5017	31.1714	11.925	18.4606	26.5535	23.1045	9.07081	26.0282	17.7919	10.7143	19.2091	16.0563	21.6959	37.2922	21.7675	NA	29.9605	6.9278	8.76537	25.0219	8.91638	NA	24.6632	6.09012	4.89898	16.8102	24.6547	18.305	NA	13.9953	6.97173	16.6358	12.1997	14.5521	15.7089	11.175	18.3802	15.7296	NA	NA	9.18684	NA	15.8975	23.737	25.0507	7.2311	27.8943	NA	NA	NA	21.653	NA	25.2347	NA	NA	17.4041	9.66362	NA	17.0449	19.6131	10.5072	23.1673	21.6914	26.0148	6.84929	9.15755	8.36856	14.8896	10.3864	11.824
C9orf117	NA	NA	NA	NA	NA	NA	NA	NA	NA	NA	NA	NA	NA	NA	NA	NA	NA	NA	NA	NA	NA	NA	NA	NA	NA	NA	NA	NA	NA	NA	NA	NA	NA	NA	NA	NA	NA	NA	NA	NA	NA	NA	NA	NA	NA	NA	NA	NA	NA	NA	NA	NA	NA	NA	NA	NA	NA	NA	NA	NA	NA	NA	NA	NA	NA	NA	NA	NA	NA	NA	NA	NA	NA	NA	0.0241884	NA	NA	NA	NA	NA	NA	NA	NA	NA	NA	NA	NA	NA	NA	NA	NA	NA	NA	NA	NA	NA	NA	NA	NA
CA1	0.0288228	0.148137	0.0535739	0.124805	0.0955594	0.734432	0.206469	NA	NA	0.0798021	0.0724547	0.329874	11.0313	0.410353	NA	0.0162285	0.0469371	NA	0.0843265	0.150961	0.0245552	0.532261	NA	0.210518	0.326871	0.614224	NA	0.143379	0.0839491	0.0267625	0.0910238	0.0690506	0.0864964	0.0747739	0.078468	0.107868	0.327531	0.145533	NA	0.698637	0.224788	NA	0.134725	0.0890793	NA	0.019497	0.0714703	0.0388703	0.262249	0.174579	NA	1.04467	0.377437	0.287369	0.224506	0.0378065	0.0889093	NA	NA	NA	0.974651	0.232113	0.159472	0.160965	0.170556	0.266945	0.224526	NA	NA	0.31647	NA	0.0422064	15.7646	0.0638748	NA	2.74062	NA	NA	NA	0.452543	NA	0.0706736	NA	NA	NA	0.137861	NA	0.379431	0.530124	0.308123	6.76969	0.0579297	0.0681163	NA	0.626406	2.56931	0.0589562	0.0941574	0.374247
CABP7	NA	NA	NA	NA	NA	NA	NA	NA	NA	NA	NA	NA	NA	NA	NA	NA	NA	NA	NA	NA	0.137756	NA	NA	NA	NA	NA	NA	NA	NA	NA	NA	0.455987	NA	NA	NA	NA	NA	NA	NA	NA	NA	NA	NA	NA	NA	NA	NA	NA	NA	NA	NA	NA	NA	NA	0.731455	NA	NA	NA	NA	NA	NA	NA	NA	NA	NA	NA	NA	NA	NA	NA	NA	NA	NA	NA	NA	NA	NA	NA	NA	NA	NA	NA	NA	NA	NA	NA	NA	NA	0.285621	NA	NA	NA	NA	NA	NA	NA	NA	NA	NA
CACNA2D3	NA	NA	NA	NA	NA	NA	NA	NA	NA	NA	NA	NA	NA	NA	NA	NA	NA	NA	NA	NA	NA	NA	NA	NA	NA	NA	NA	NA	NA	NA	NA	NA	NA	NA	0.0385501	NA	NA	NA	NA	NA	NA	0.0148788	NA	NA	NA	NA	0.0680817	NA	NA	NA	NA	NA	NA	NA	NA	NA	NA	NA	NA	NA	NA	NA	NA	NA	NA	NA	NA	NA	NA	NA	NA	NA	NA	NA	NA	NA	NA	NA	NA	NA	NA	NA	NA	NA	NA	NA	NA	NA	NA	NA	NA	NA	NA	NA	NA	NA	NA	NA	NA
CACNA2D4	NA	NA	NA	NA	NA	NA	NA	NA	NA	NA	NA	NA	NA	NA	NA	NA	NA	NA	NA	NA	NA	NA	NA	NA	NA	NA	NA	NA	NA	NA	NA	NA	NA	NA	NA	NA	NA	0.00608161	NA	NA	NA	NA	NA	NA	NA	NA	NA	NA	NA	NA	NA	NA	NA	NA	NA	NA	NA	NA	NA	NA	NA	NA	NA	NA	NA	NA	NA	NA	NA	NA	NA	NA	NA	NA	NA	NA	NA	NA	NA	NA	NA	NA	NA	NA	NA	NA	NA	NA	NA	NA	NA	NA	NA	NA	NA	0.00277818	NA	NA	NA
CACNG2	NA	NA	NA	NA	NA	NA	NA	NA	NA	NA	NA	NA	NA	NA	NA	NA	NA	NA	0.0265993	NA	NA	NA	NA	NA	NA	NA	NA	NA	NA	NA	NA	NA	NA	NA	NA	NA	NA	NA	NA	NA	NA	NA	NA	NA	NA	0.0621742	NA	NA	NA	NA	NA	NA	NA	NA	NA	NA	NA	NA	NA	NA	NA	NA	NA	0.11327	NA	NA	NA	NA	NA	NA	NA	NA	NA	NA	NA	NA	NA	NA	NA	NA	NA	NA	NA	NA	NA	NA	NA	NA	NA	NA	NA	NA	NA	NA	NA	NA	NA	NA	NA
CAD	NA	NA	NA	NA	NA	0.0455046	NA	NA	NA	NA	NA	NA	NA	NA	NA	NA	NA	NA	NA	NA	NA	NA	NA	NA	NA	NA	NA	NA	NA	NA	NA	NA	NA	NA	NA	NA	NA	NA	NA	NA	NA	NA	NA	NA	NA	NA	0.121768	NA	NA	NA	NA	NA	NA	NA	NA	NA	NA	NA	NA	NA	NA	NA	NA	NA	NA	NA	0.0748645	NA	NA	NA	NA	NA	NA	NA	NA	NA	NA	NA	NA	NA	NA	NA	NA	NA	NA	NA	NA	NA	NA	NA	NA	NA	NA	NA	NA	NA	NA	NA	NA
CALD1	NA	NA	NA	NA	NA	NA	NA	NA	NA	NA	NA	NA	NA	0.187335	NA	NA	0.0113939	NA	NA	NA	NA	NA	NA	NA	NA	NA	NA	NA	NA	NA	0.0127713	NA	NA	NA	NA	NA	NA	NA	NA	NA	NA	NA	NA	NA	NA	NA	NA	NA	NA	NA	NA	NA	NA	NA	NA	NA	NA	NA	NA	NA	NA	NA	NA	NA	NA	NA	NA	NA	NA	NA	NA	NA	NA	NA	NA	NA	NA	NA	NA	NA	NA	NA	NA	NA	NA	NA	NA	NA	NA	0.139635	NA	NA	NA	NA	NA	NA	NA	NA	NA
CALM1;CALML3	NA	NA	NA	NA	NA	NA	NA	NA	NA	NA	NA	NA	NA	NA	NA	NA	NA	NA	NA	NA	NA	NA	NA	NA	NA	NA	NA	NA	NA	NA	NA	NA	NA	NA	NA	NA	NA	NA	NA	NA	NA	NA	NA	0.00833373	NA	NA	NA	NA	NA	NA	NA	NA	NA	NA	NA	NA	NA	NA	NA	NA	NA	NA	NA	NA	NA	NA	NA	NA	NA	NA	NA	NA	NA	NA	NA	NA	NA	NA	NA	NA	NA	NA	NA	NA	NA	NA	NA	NA	NA	NA	NA	NA	NA	NA	NA	NA	NA	NA	NA
CALML4	NA	NA	NA	NA	NA	NA	NA	NA	NA	NA	NA	NA	NA	NA	NA	NA	NA	NA	NA	0.00844438	NA	NA	NA	NA	NA	NA	NA	NA	NA	NA	0.256314	0.16319	0.0666049	NA	NA	NA	NA	NA	NA	NA	NA	NA	NA	NA	NA	NA	NA	NA	NA	0.0177575	NA	NA	NA	NA	NA	NA	NA	NA	NA	NA	NA	NA	NA	NA	NA	NA	NA	NA	NA	NA	NA	NA	NA	NA	NA	NA	NA	NA	NA	NA	NA	NA	NA	NA	NA	NA	NA	NA	NA	NA	NA	NA	NA	NA	NA	NA	NA	NA	NA
CALR	0.0224782	NA	NA	0.080346	0.0783788	NA	0.648885	NA	NA	0.114435	0.145657	NA	0.017366	0.104594	NA	0.0205872	NA	0.00550719	0.0256617	NA	NA	0.194823	NA	0.20186	0.296357	0.33765	NA	0.201528	NA	NA	0.0125839	0.0704456	0.0271409	0.0441573	0.089455	NA	0.0351681	NA	NA	NA	NA	0.0147379	0.0330342	0.0772824	NA	NA	0.0744582	NA	0.0874074	NA	NA	0.0395482	NA	NA	0.0855836	NA	NA	NA	NA	0.0161643	NA	NA	NA	0.0708638	0.067808	0.0821701	0.306727	NA	NA	NA	NA	0.0173629	NA	NA	NA	NA	NA	NA	NA	0.182217	NA	0.0804329	NA	NA	NA	0.134835	NA	0.289044	0.189577	0.101555	0.00614864	0.0334901	0.0397778	NA	NA	NA	NA	0.144543	NA
CALU	NA	NA	NA	NA	NA	NA	NA	NA	NA	NA	NA	NA	NA	NA	NA	NA	NA	NA	NA	NA	NA	NA	NA	NA	NA	NA	NA	NA	NA	NA	0.015018	0.026528	NA	NA	NA	NA	NA	NA	NA	NA	NA	NA	NA	NA	NA	NA	NA	NA	NA	NA	NA	NA	NA	NA	NA	NA	NA	NA	NA	NA	NA	NA	NA	NA	NA	NA	NA	NA	NA	NA	NA	NA	NA	NA	NA	NA	NA	NA	NA	NA	NA	NA	NA	NA	NA	NA	NA	NA	NA	NA	NA	0.0106886	NA	NA	NA	NA	NA	NA	NA
CAMK1	NA	NA	NA	NA	NA	NA	NA	NA	NA	NA	NA	NA	NA	NA	NA	NA	NA	NA	NA	NA	NA	NA	NA	NA	NA	NA	NA	NA	NA	NA	NA	NA	NA	NA	NA	NA	NA	NA	NA	NA	NA	NA	NA	NA	NA	NA	NA	NA	NA	NA	NA	NA	NA	NA	NA	NA	NA	NA	NA	NA	NA	NA	NA	NA	NA	NA	NA	NA	NA	NA	NA	NA	NA	NA	NA	NA	NA	NA	NA	NA	NA	0.534135	NA	NA	NA	NA	NA	NA	NA	NA	NA	NA	NA	NA	NA	NA	NA	NA	NA
CAMK4	NA	1.44906	NA	NA	NA	NA	NA	NA	NA	NA	NA	NA	NA	NA	NA	NA	NA	NA	NA	NA	NA	NA	NA	NA	NA	NA	NA	NA	NA	NA	NA	NA	NA	NA	NA	NA	NA	NA	NA	NA	NA	NA	NA	NA	NA	NA	NA	NA	NA	NA	NA	NA	NA	NA	NA	NA	NA	NA	NA	NA	NA	NA	NA	NA	NA	NA	NA	NA	NA	NA	NA	NA	NA	NA	NA	NA	NA	NA	NA	NA	NA	NA	NA	NA	NA	NA	NA	NA	NA	NA	NA	NA	NA	NA	2.28894	NA	NA	NA	NA
CAMKK2	NA	NA	NA	0.925736	NA	NA	NA	NA	NA	NA	NA	NA	NA	NA	NA	0.307406	NA	NA	NA	NA	NA	NA	NA	NA	NA	NA	NA	NA	NA	NA	NA	NA	NA	NA	NA	NA	NA	NA	NA	NA	NA	NA	NA	NA	NA	NA	NA	NA	NA	NA	NA	NA	NA	NA	NA	NA	NA	NA	NA	NA	NA	NA	NA	NA	NA	NA	NA	NA	NA	NA	NA	NA	NA	NA	NA	NA	NA	NA	NA	NA	NA	NA	NA	NA	NA	NA	NA	NA	NA	NA	NA	NA	NA	NA	NA	NA	NA	NA	NA
CAMP	0.128543	0.121032	0.0862182	NA	0.0223116	NA	NA	NA	NA	NA	NA	NA	0.0969748	NA	NA	0.137926	NA	NA	0.0251148	NA	NA	NA	NA	0.0835983	NA	NA	NA	NA	NA	NA	0.0297065	0.063437	0.072205	0.0485574	NA	NA	NA	0.143196	NA	NA	0.153583	NA	NA	0.0491439	NA	NA	0.0430303	0.144402	NA	0.149857	NA	0.0363808	NA	NA	NA	NA	NA	NA	NA	NA	NA	NA	NA	NA	NA	NA	NA	NA	NA	NA	NA	NA	NA	0.0391975	NA	NA	NA	NA	NA	NA	NA	NA	NA	NA	NA	NA	NA	NA	NA	NA	NA	0.0191151	0.0486528	NA	NA	NA	NA	NA	NA
CAND1	0.0216114	NA	NA	NA	NA	NA	NA	NA	NA	NA	NA	NA	NA	NA	NA	0.0881755	NA	NA	NA	NA	NA	NA	NA	NA	NA	NA	NA	NA	NA	0.0501171	NA	NA	NA	NA	NA	NA	NA	NA	NA	NA	NA	0.0137773	NA	NA	NA	NA	NA	NA	NA	NA	NA	NA	NA	NA	NA	0.0404603	NA	NA	NA	NA	NA	NA	NA	NA	NA	NA	NA	NA	NA	NA	NA	0.0508664	NA	NA	NA	NA	NA	NA	NA	NA	NA	NA	NA	NA	NA	NA	NA	NA	NA	NA	NA	NA	NA	NA	NA	NA	NA	NA	0.108557
CAP1	0.0138423	0.0397416	0.053999	NA	NA	NA	NA	NA	NA	NA	0.239526	NA	NA	NA	NA	0.0573564	0.0267647	0.0269637	0.0279077	NA	NA	NA	NA	NA	NA	0.103264	NA	0.133362	NA	NA	NA	0.049948	0.0772717	NA	NA	NA	NA	NA	NA	0.133037	0.243846	NA	NA	NA	NA	NA	NA	NA	NA	NA	NA	NA	NA	NA	NA	NA	NA	NA	NA	NA	NA	NA	NA	NA	NA	NA	NA	NA	NA	NA	NA	NA	NA	NA	NA	NA	NA	NA	NA	NA	NA	NA	NA	NA	NA	NA	NA	NA	NA	NA	NA	NA	NA	NA	NA	NA	NA	NA	NA
CAPG	NA	NA	NA	NA	NA	NA	NA	NA	NA	NA	NA	NA	NA	NA	NA	NA	NA	NA	NA	NA	NA	NA	NA	NA	NA	0.00989202	NA	NA	NA	NA	NA	NA	NA	NA	NA	NA	NA	NA	NA	NA	NA	NA	NA	NA	NA	NA	NA	NA	NA	NA	NA	NA	NA	NA	NA	NA	NA	NA	NA	NA	NA	NA	NA	NA	NA	NA	NA	NA	NA	NA	NA	NA	NA	NA	NA	NA	NA	NA	NA	NA	NA	NA	NA	NA	NA	NA	NA	NA	NA	NA	NA	NA	NA	NA	NA	NA	NA	NA	NA
CAPN7	NA	NA	NA	NA	NA	NA	NA	NA	NA	NA	NA	NA	NA	NA	NA	NA	NA	NA	0.0662285	NA	NA	NA	NA	0.29354	NA	NA	NA	NA	0.210233	NA	NA	NA	NA	NA	0.29425	NA	NA	NA	NA	0.0954079	NA	NA	NA	NA	NA	NA	NA	NA	NA	NA	NA	NA	NA	NA	NA	NA	NA	NA	NA	NA	NA	NA	NA	NA	0.179188	NA	NA	NA	NA	NA	NA	NA	NA	NA	NA	NA	NA	NA	NA	NA	NA	NA	NA	NA	NA	NA	NA	NA	NA	NA	NA	NA	NA	NA	NA	NA	NA	NA	NA
CAPN9	NA	NA	NA	NA	NA	NA	NA	NA	NA	NA	NA	NA	NA	NA	NA	NA	NA	NA	NA	NA	NA	NA	NA	NA	NA	NA	NA	NA	NA	NA	NA	NA	NA	NA	NA	NA	NA	NA	NA	NA	NA	NA	NA	NA	NA	NA	NA	NA	NA	NA	NA	NA	NA	NA	NA	NA	NA	NA	NA	NA	NA	NA	NA	NA	NA	0.0460632	NA	NA	NA	NA	NA	NA	NA	NA	NA	NA	NA	NA	NA	NA	NA	NA	NA	NA	NA	NA	NA	NA	NA	NA	NA	NA	NA	NA	NA	NA	NA	NA	NA
CAPRIN2	NA	NA	NA	NA	NA	NA	NA	NA	NA	NA	NA	NA	NA	NA	NA	NA	NA	NA	NA	NA	NA	NA	NA	NA	NA	NA	NA	NA	NA	NA	NA	NA	NA	NA	NA	NA	NA	NA	NA	NA	NA	NA	NA	NA	NA	NA	NA	NA	NA	NA	NA	NA	NA	NA	NA	NA	NA	NA	NA	NA	NA	NA	NA	0.101485	NA	NA	NA	NA	NA	NA	NA	NA	NA	NA	NA	NA	NA	NA	NA	NA	NA	NA	NA	NA	NA	NA	NA	NA	NA	NA	NA	NA	NA	NA	NA	NA	NA	NA	NA
CARD10	NA	NA	NA	NA	NA	NA	NA	NA	NA	NA	NA	NA	NA	NA	NA	NA	NA	NA	NA	NA	NA	NA	NA	NA	NA	NA	NA	NA	0.0508801	NA	NA	NA	NA	0.199083	NA	NA	NA	NA	NA	NA	NA	NA	NA	NA	NA	NA	NA	NA	NA	NA	NA	NA	NA	NA	NA	NA	NA	NA	NA	NA	NA	NA	NA	NA	NA	0.11896	NA	NA	NA	NA	NA	NA	NA	NA	NA	NA	NA	NA	NA	NA	NA	NA	NA	NA	NA	NA	NA	NA	NA	NA	NA	NA	NA	NA	NA	NA	NA	NA	NA
CARD9	NA	NA	NA	NA	NA	NA	0.991188	NA	NA	1.54973	NA	0.685087	NA	NA	NA	NA	NA	NA	0.953807	0.585165	1.09182	1.89992	NA	0.334967	0.709358	0.323224	NA	0.43612	0.410905	NA	NA	NA	0.0504305	NA	NA	NA	0.760077	NA	1.10686	0.506322	NA	NA	0.556986	0.52999	NA	0.731954	0.424978	0.355478	0.600802	0.677517	NA	0.707597	NA	0.960482	1.06379	0.234795	0.348235	NA	1.51049	0.966378	NA	0.9676	1.09803	NA	NA	NA	0.608949	NA	NA	NA	NA	0.520798	1.30415	0.45297	1.22761	NA	NA	NA	NA	NA	NA	NA	NA	NA	1.15341	0.423884	NA	0.648442	0.795143	NA	NA	NA	0.20959	1.18907	0.649927	1.12848	NA	NA	0.404822
CASKIN2	NA	NA	NA	NA	NA	NA	NA	NA	NA	NA	NA	NA	NA	NA	NA	NA	NA	NA	NA	NA	NA	NA	NA	NA	NA	NA	NA	NA	NA	NA	NA	0.0474608	NA	NA	NA	NA	NA	NA	NA	NA	NA	NA	NA	NA	NA	NA	NA	NA	NA	NA	NA	NA	NA	NA	NA	0.0563313	NA	NA	NA	NA	NA	NA	NA	NA	NA	NA	NA	NA	NA	NA	NA	NA	NA	NA	NA	NA	NA	NA	NA	NA	NA	NA	NA	NA	NA	NA	NA	NA	NA	NA	NA	NA	NA	NA	NA	NA	NA	NA	NA
CASP10	NA	NA	NA	NA	NA	NA	NA	NA	NA	NA	NA	NA	NA	NA	NA	NA	NA	NA	NA	NA	NA	NA	NA	NA	NA	NA	NA	NA	NA	NA	NA	NA	NA	NA	NA	NA	NA	NA	NA	NA	NA	NA	NA	NA	NA	NA	NA	NA	NA	NA	NA	NA	NA	NA	NA	NA	NA	NA	NA	NA	NA	NA	NA	NA	NA	NA	NA	NA	NA	NA	NA	NA	NA	NA	NA	NA	NA	NA	NA	NA	NA	NA	NA	NA	NA	NA	NA	0.36676	NA	NA	NA	NA	NA	NA	NA	NA	NA	NA	0.743593
CASP8	NA	NA	0.0020297	NA	NA	NA	NA	NA	NA	NA	NA	NA	NA	NA	NA	NA	NA	NA	NA	NA	NA	NA	NA	NA	NA	NA	NA	NA	NA	NA	NA	NA	NA	NA	NA	1.97155	NA	NA	NA	0.00657171	NA	NA	NA	NA	NA	NA	NA	NA	NA	NA	NA	NA	NA	NA	NA	NA	NA	NA	NA	NA	NA	NA	NA	NA	NA	NA	NA	NA	NA	NA	NA	NA	NA	NA	NA	NA	NA	NA	NA	NA	NA	NA	NA	NA	NA	NA	NA	NA	NA	NA	NA	NA	NA	NA	NA	NA	NA	NA	NA
CASS4	NA	NA	NA	NA	NA	NA	NA	NA	NA	NA	NA	NA	NA	NA	NA	NA	NA	NA	NA	NA	NA	NA	NA	NA	NA	NA	NA	NA	NA	NA	NA	NA	NA	NA	NA	NA	NA	NA	NA	NA	NA	NA	NA	NA	NA	NA	NA	NA	NA	NA	NA	NA	NA	NA	NA	NA	NA	NA	NA	NA	NA	NA	NA	NA	NA	NA	NA	NA	NA	NA	NA	NA	NA	NA	NA	NA	NA	NA	NA	NA	NA	NA	NA	NA	NA	NA	NA	NA	NA	NA	NA	NA	NA	0.440558	NA	NA	NA	NA	NA
CAT	0.00985136	0.0121625	0.014977	0.0139865	0.0430406	0.00971812	NA	NA	NA	NA	NA	NA	0.396335	NA	NA	0.0122925	NA	NA	0.0584639	0.12467	NA	0.00918351	NA	0.0147155	0.0338466	0.0418156	NA	0.124409	0.056303	0.0126963	NA	0.00586313	0.00949943	0.0515611	0.0529847	NA	0.0349381	NA	NA	0.0986191	0.0422629	0.0115629	0.018014	0.0156583	NA	0.0549472	0.0298866	0.00930138	0.140251	0.176607	NA	0.128128	0.140073	0.0384632	0.110191	0.00337863	0.0191965	NA	NA	NA	0.0130193	0.0150665	NA	0.074646	0.0952063	0.0898031	0.159774	NA	NA	0.119057	NA	0.00897113	0.256195	0.0095387	NA	0.197827	NA	NA	NA	0.0993939	NA	0.109538	NA	NA	NA	0.0785601	NA	0.0963128	0.115173	0.194533	0.167848	0.0252071	0.00405571	NA	1.01736	0.528032	0.0895184	0.0610833	0.188169
CATSPERB	NA	NA	NA	NA	2.2727	NA	NA	NA	NA	NA	NA	NA	NA	NA	NA	NA	NA	NA	NA	NA	NA	NA	NA	NA	NA	NA	NA	NA	NA	NA	NA	NA	NA	NA	NA	NA	NA	NA	NA	NA	NA	NA	NA	NA	NA	NA	NA	NA	5.26144	NA	NA	NA	NA	NA	NA	NA	NA	NA	NA	NA	NA	NA	NA	NA	NA	NA	NA	NA	NA	NA	NA	NA	NA	NA	NA	NA	NA	NA	NA	NA	NA	NA	NA	NA	NA	NA	NA	NA	NA	NA	NA	NA	NA	1.11811	NA	NA	NA	NA	NA
CAV2	NA	NA	NA	NA	NA	NA	NA	NA	NA	NA	NA	NA	NA	NA	NA	NA	NA	NA	NA	NA	NA	NA	NA	NA	NA	NA	NA	NA	NA	NA	NA	NA	NA	NA	NA	NA	NA	NA	NA	NA	NA	0.00360176	NA	NA	NA	NA	NA	NA	NA	NA	NA	NA	NA	NA	NA	NA	NA	NA	NA	NA	NA	NA	NA	NA	NA	NA	NA	NA	NA	NA	NA	NA	NA	NA	NA	NA	NA	NA	NA	NA	NA	NA	NA	NA	NA	NA	NA	NA	NA	NA	NA	NA	NA	NA	NA	NA	NA	NA	NA
CBS	NA	NA	NA	0.178711	NA	NA	NA	NA	NA	NA	NA	NA	NA	NA	NA	NA	NA	NA	NA	NA	NA	NA	NA	NA	NA	NA	NA	NA	NA	NA	NA	NA	NA	NA	NA	NA	NA	NA	NA	NA	NA	NA	NA	NA	NA	NA	NA	NA	NA	NA	NA	NA	NA	NA	NA	NA	NA	NA	NA	NA	NA	NA	NA	NA	NA	NA	NA	NA	NA	NA	NA	NA	NA	NA	NA	NA	NA	NA	NA	NA	NA	NA	NA	NA	NA	NA	NA	NA	NA	NA	NA	NA	NA	NA	NA	NA	NA	NA	NA
CBX4	NA	NA	NA	NA	NA	NA	NA	NA	NA	NA	NA	NA	NA	NA	NA	NA	NA	NA	NA	0.0725085	NA	NA	NA	NA	NA	NA	NA	NA	NA	NA	NA	NA	NA	NA	0.199926	NA	NA	NA	NA	NA	NA	NA	NA	NA	NA	NA	NA	NA	NA	NA	NA	NA	NA	NA	NA	0.105803	NA	NA	NA	NA	NA	NA	NA	NA	NA	NA	NA	NA	NA	NA	NA	NA	NA	0.0483411	NA	NA	NA	NA	NA	NA	NA	NA	NA	NA	NA	NA	NA	NA	NA	NA	NA	NA	NA	1.64562	NA	NA	NA	NA	NA
CCDC11	NA	NA	NA	NA	NA	NA	NA	NA	NA	NA	NA	NA	NA	NA	NA	NA	NA	NA	NA	NA	NA	0.0691655	NA	NA	NA	NA	NA	NA	NA	NA	NA	NA	NA	NA	NA	NA	NA	NA	NA	NA	NA	NA	NA	NA	NA	NA	NA	NA	NA	NA	NA	NA	NA	NA	NA	NA	NA	NA	NA	NA	NA	NA	NA	NA	NA	NA	NA	NA	NA	NA	NA	NA	NA	NA	NA	NA	NA	NA	NA	NA	NA	NA	NA	NA	NA	NA	NA	NA	NA	NA	NA	NA	NA	NA	NA	NA	NA	NA	NA
CCDC110	NA	NA	NA	NA	NA	NA	NA	NA	NA	NA	0.263958	NA	NA	NA	NA	NA	NA	NA	NA	NA	NA	NA	NA	NA	NA	NA	NA	NA	NA	NA	NA	NA	NA	NA	NA	NA	NA	NA	NA	NA	NA	NA	NA	NA	NA	NA	NA	NA	NA	NA	NA	NA	NA	NA	NA	NA	NA	NA	NA	NA	NA	NA	NA	NA	NA	NA	NA	NA	NA	NA	NA	NA	NA	NA	NA	NA	NA	NA	NA	NA	NA	NA	NA	NA	NA	NA	NA	NA	NA	NA	NA	NA	NA	NA	NA	NA	NA	NA	NA
CCDC115	NA	NA	NA	NA	NA	NA	NA	NA	NA	NA	NA	NA	NA	NA	NA	NA	NA	NA	NA	NA	NA	NA	NA	NA	NA	NA	NA	NA	NA	NA	NA	NA	NA	NA	NA	0.00719652	NA	NA	NA	NA	NA	NA	NA	NA	NA	NA	NA	NA	NA	NA	NA	NA	NA	NA	NA	NA	NA	NA	NA	NA	NA	NA	NA	NA	NA	NA	NA	NA	NA	NA	NA	NA	NA	NA	NA	NA	NA	NA	NA	NA	NA	NA	NA	NA	NA	NA	NA	NA	NA	NA	NA	NA	NA	NA	NA	NA	NA	NA	NA
CCDC12	NA	NA	NA	NA	0.516274	NA	NA	NA	NA	NA	NA	NA	NA	NA	NA	NA	NA	NA	NA	1.24115	NA	NA	NA	NA	NA	NA	NA	NA	NA	NA	NA	NA	NA	NA	NA	NA	NA	1.41283	NA	NA	NA	NA	NA	0.200537	NA	NA	NA	NA	NA	NA	NA	NA	NA	NA	NA	NA	NA	NA	NA	NA	NA	NA	NA	NA	NA	NA	NA	NA	NA	NA	NA	NA	0.450807	NA	1.11048	NA	NA	NA	NA	NA	NA	NA	NA	NA	NA	NA	NA	NA	NA	NA	NA	NA	NA	NA	NA	NA	NA	NA	NA
CCDC126	NA	0.00276593	NA	0.0180712	NA	NA	NA	NA	NA	NA	NA	NA	NA	NA	NA	NA	0.010178	0.0062694	NA	NA	NA	NA	NA	NA	NA	NA	NA	NA	NA	NA	NA	NA	NA	NA	NA	NA	NA	NA	NA	NA	NA	0.00117418	NA	NA	NA	0.00729657	0.0148515	NA	NA	NA	NA	NA	NA	NA	NA	NA	NA	NA	NA	NA	NA	NA	NA	NA	NA	NA	NA	NA	NA	NA	NA	NA	NA	NA	NA	NA	NA	NA	NA	NA	NA	NA	NA	NA	NA	NA	NA	NA	NA	NA	NA	NA	NA	NA	NA	NA	NA	NA	NA
CCDC13	NA	NA	9.94605	NA	4.60021	NA	NA	NA	NA	NA	NA	5.79009	NA	NA	NA	6.9141	10.1283	NA	NA	4.86725	6.16331	NA	NA	2.42359	NA	2.75241	NA	NA	7.21943	NA	NA	NA	8.33019	6.76543	8.1193	NA	NA	5.39654	4.06405	NA	2.21247	NA	NA	NA	NA	5.49017	NA	5.88195	5.65653	2.82943	NA	2.42538	3.18201	NA	7.29114	NA	NA	NA	NA	NA	8.08755	NA	NA	6.37446	3.75285	1.26428	NA	NA	NA	NA	NA	6.02294	NA	NA	NA	5.83543	NA	NA	NA	3.85656	NA	5.95841	NA	NA	NA	1.97811	NA	NA	NA	NA	NA	NA	NA	2.55192	4.79512	3.79041	NA	NA	1.41427
CCDC132	NA	NA	NA	NA	NA	NA	NA	NA	NA	NA	1.68436	NA	NA	NA	NA	NA	NA	NA	NA	0.46398	NA	NA	NA	NA	NA	NA	NA	NA	NA	NA	NA	NA	NA	0.389511	NA	NA	0.320209	NA	NA	0.912466	NA	NA	0.1304	NA	NA	0.313074	0.924877	NA	NA	1.33068	NA	0.505621	NA	NA	NA	NA	NA	NA	NA	0.431624	NA	NA	NA	0.452044	NA	0.418937	NA	NA	NA	NA	NA	0.215849	NA	NA	NA	NA	NA	NA	NA	NA	NA	NA	NA	NA	NA	NA	NA	NA	NA	NA	NA	NA	NA	NA	0.770776	1.19945	NA	NA	1.73667
CCDC138	NA	NA	NA	NA	0.0806248	0.122986	NA	NA	NA	NA	NA	NA	NA	NA	NA	NA	NA	NA	NA	NA	NA	NA	NA	NA	NA	NA	NA	NA	NA	NA	NA	NA	0.00126004	NA	NA	NA	NA	NA	NA	NA	NA	NA	NA	NA	NA	NA	NA	0.131727	NA	0.119112	NA	NA	NA	NA	0.723658	NA	NA	NA	NA	NA	0.0902125	NA	NA	NA	0.365372	0.422673	NA	NA	NA	NA	NA	NA	NA	NA	NA	NA	NA	NA	NA	NA	NA	NA	NA	NA	NA	NA	NA	NA	0.639118	NA	NA	NA	NA	NA	NA	NA	NA	NA	NA
CCDC142	NA	NA	NA	0.00648855	NA	NA	NA	NA	NA	NA	NA	NA	NA	NA	NA	NA	NA	NA	NA	NA	NA	NA	NA	NA	NA	NA	NA	NA	NA	NA	NA	NA	NA	NA	NA	NA	NA	NA	NA	NA	NA	NA	NA	NA	NA	NA	NA	NA	NA	NA	NA	NA	NA	NA	NA	NA	NA	NA	NA	NA	NA	NA	NA	NA	NA	NA	NA	NA	NA	NA	NA	NA	NA	NA	NA	NA	NA	NA	NA	NA	NA	NA	NA	NA	NA	NA	NA	NA	NA	NA	NA	NA	NA	NA	NA	NA	NA	NA	NA
CCDC144A;CCDC144B	NA	NA	NA	NA	NA	NA	NA	NA	NA	NA	NA	NA	NA	NA	NA	NA	NA	NA	NA	NA	NA	NA	NA	NA	NA	NA	NA	NA	NA	NA	NA	NA	NA	NA	NA	NA	NA	NA	NA	NA	NA	NA	NA	NA	NA	NA	NA	NA	NA	NA	NA	NA	NA	NA	NA	NA	NA	NA	NA	NA	NA	NA	NA	NA	0.72748	NA	NA	NA	NA	NA	NA	NA	NA	NA	NA	NA	NA	NA	NA	NA	NA	NA	NA	NA	NA	NA	NA	NA	NA	NA	NA	NA	NA	NA	NA	NA	NA	NA	NA
CCDC150	NA	NA	NA	NA	NA	NA	NA	NA	NA	NA	NA	NA	15.8489	17.9988	NA	NA	NA	NA	NA	NA	NA	NA	NA	NA	NA	NA	NA	NA	NA	NA	NA	NA	NA	NA	NA	NA	NA	NA	NA	NA	NA	NA	NA	NA	NA	NA	NA	24.6565	NA	NA	NA	NA	NA	NA	NA	NA	NA	NA	NA	NA	NA	NA	NA	NA	NA	NA	NA	NA	NA	NA	NA	NA	6.69313	NA	14.9292	NA	NA	NA	NA	NA	NA	NA	NA	NA	NA	NA	NA	NA	NA	NA	NA	NA	NA	NA	NA	NA	NA	NA	NA
CCDC152	NA	NA	NA	NA	NA	NA	NA	NA	NA	NA	NA	NA	NA	NA	NA	NA	NA	NA	NA	NA	NA	NA	NA	NA	NA	NA	NA	NA	NA	0.0258496	NA	NA	NA	NA	NA	NA	NA	NA	NA	NA	NA	NA	NA	NA	NA	NA	NA	NA	NA	NA	NA	NA	NA	NA	NA	NA	NA	NA	NA	NA	NA	NA	NA	NA	NA	NA	NA	NA	NA	NA	NA	NA	NA	NA	NA	NA	NA	NA	NA	NA	NA	NA	NA	NA	NA	NA	NA	NA	NA	NA	0.062755	0.032215	NA	NA	NA	NA	NA	NA	NA
CCDC168	NA	NA	NA	NA	NA	NA	NA	NA	NA	NA	NA	NA	NA	NA	NA	NA	NA	NA	NA	NA	NA	NA	NA	NA	NA	NA	NA	NA	NA	NA	NA	NA	NA	NA	NA	NA	NA	NA	NA	NA	NA	NA	NA	NA	NA	NA	NA	NA	NA	NA	NA	NA	NA	NA	NA	NA	NA	NA	0.0818461	NA	NA	NA	NA	NA	NA	NA	NA	NA	NA	NA	NA	NA	NA	NA	0.110745	NA	NA	NA	NA	NA	NA	NA	NA	NA	NA	NA	NA	NA	NA	NA	NA	NA	NA	NA	NA	NA	NA	NA	NA
CCDC171	NA	NA	NA	NA	NA	NA	NA	NA	NA	NA	NA	NA	NA	2.74276	NA	NA	NA	NA	NA	NA	NA	NA	NA	NA	NA	NA	NA	NA	NA	NA	NA	NA	NA	NA	NA	NA	NA	NA	NA	NA	NA	NA	NA	NA	NA	NA	NA	NA	NA	NA	NA	NA	NA	NA	NA	NA	NA	NA	NA	NA	NA	NA	NA	NA	NA	NA	0.606894	NA	NA	NA	NA	NA	NA	NA	NA	NA	NA	NA	NA	NA	NA	NA	NA	NA	NA	NA	NA	NA	NA	NA	NA	NA	NA	NA	NA	NA	NA	NA	NA
CCDC41	NA	0.0735069	NA	0.280312	NA	NA	NA	NA	NA	NA	1.2011	NA	NA	NA	NA	0.10809	NA	NA	NA	NA	NA	1.84786	NA	0.136743	NA	NA	NA	NA	NA	0.0630332	NA	NA	NA	0.230763	NA	NA	NA	0.660434	NA	NA	NA	NA	NA	NA	NA	0.353692	NA	NA	0.342065	1.02028	NA	0.353823	NA	NA	NA	NA	0.173924	NA	NA	0.352171	0.435141	NA	0.707802	0.445375	NA	NA	NA	NA	NA	NA	NA	NA	0.207798	0.117856	0.546135	NA	NA	NA	NA	0.548154	NA	NA	NA	NA	NA	NA	NA	1.6942	NA	NA	NA	0.187175	0.129521	NA	NA	NA	NA	NA	1.35402
CCDC54	NA	NA	NA	NA	NA	0.108019	NA	NA	NA	NA	NA	NA	NA	NA	NA	NA	NA	NA	NA	NA	NA	NA	NA	NA	0.0817766	NA	NA	NA	NA	NA	NA	NA	NA	0.290508	NA	NA	NA	NA	NA	0.273032	NA	0.039093	NA	NA	NA	0.394984	NA	NA	NA	0.479615	NA	NA	NA	NA	NA	NA	NA	NA	NA	NA	0.258258	NA	0.320544	NA	NA	NA	NA	NA	NA	0.218613	NA	NA	NA	0.00883587	NA	NA	NA	NA	NA	NA	NA	NA	NA	NA	NA	NA	NA	NA	NA	NA	NA	NA	NA	NA	NA	NA	0.179652	2.29096	NA
CCDC57	NA	NA	0.00249699	NA	NA	NA	NA	NA	NA	NA	NA	NA	NA	NA	NA	NA	NA	NA	NA	NA	NA	NA	NA	NA	NA	NA	NA	NA	NA	NA	NA	NA	NA	NA	NA	NA	NA	NA	NA	NA	NA	NA	NA	NA	NA	NA	NA	NA	NA	NA	NA	NA	NA	NA	NA	NA	NA	NA	NA	NA	NA	NA	NA	NA	NA	NA	NA	NA	NA	NA	NA	NA	NA	NA	NA	NA	NA	NA	NA	NA	NA	NA	NA	NA	NA	NA	NA	NA	NA	NA	NA	NA	NA	NA	NA	NA	NA	NA	NA
CCDC60	NA	NA	NA	NA	NA	NA	NA	NA	NA	NA	NA	NA	NA	NA	NA	NA	NA	NA	NA	NA	NA	NA	NA	NA	NA	NA	NA	NA	NA	NA	NA	NA	NA	NA	NA	0.183143	NA	NA	NA	NA	NA	NA	NA	NA	NA	NA	NA	NA	NA	NA	NA	NA	NA	NA	NA	NA	NA	NA	NA	NA	NA	NA	NA	NA	NA	NA	NA	NA	NA	NA	NA	NA	NA	NA	NA	NA	NA	NA	NA	NA	NA	NA	NA	NA	NA	NA	NA	NA	NA	NA	NA	NA	NA	NA	NA	NA	NA	NA	NA
CCDC67	NA	NA	NA	NA	NA	NA	NA	NA	NA	NA	NA	NA	NA	NA	NA	NA	NA	NA	NA	NA	NA	NA	NA	NA	NA	NA	NA	NA	NA	NA	NA	NA	NA	0.00414089	NA	NA	NA	NA	NA	NA	NA	NA	NA	NA	NA	NA	NA	NA	NA	NA	NA	NA	0.329043	NA	NA	NA	NA	NA	NA	NA	NA	NA	NA	NA	NA	NA	NA	NA	NA	NA	NA	NA	NA	NA	NA	NA	NA	NA	NA	NA	NA	NA	NA	NA	NA	NA	NA	NA	NA	NA	NA	NA	NA	NA	NA	NA	NA	NA	NA
CCDC68	NA	NA	NA	NA	NA	NA	NA	NA	NA	NA	0.238257	NA	NA	NA	NA	NA	NA	NA	NA	NA	NA	NA	NA	NA	NA	NA	NA	NA	NA	NA	NA	NA	NA	NA	0.051781	NA	NA	NA	NA	NA	0.196334	NA	NA	NA	NA	0.0560409	NA	NA	NA	NA	NA	NA	NA	NA	NA	NA	NA	NA	NA	NA	NA	NA	NA	NA	0.0568446	0.0404559	NA	NA	NA	NA	NA	NA	NA	NA	0.106205	NA	NA	NA	NA	NA	NA	0.184355	NA	NA	NA	NA	NA	0.200825	NA	NA	NA	NA	NA	NA	NA	NA	NA	NA	NA
CCDC71L	NA	NA	NA	NA	NA	NA	NA	NA	NA	NA	NA	NA	NA	NA	NA	NA	NA	NA	NA	NA	NA	NA	NA	NA	NA	NA	NA	NA	NA	NA	NA	NA	NA	NA	NA	NA	NA	NA	NA	NA	NA	NA	NA	NA	NA	NA	NA	NA	NA	NA	NA	NA	NA	NA	NA	NA	NA	NA	NA	NA	NA	NA	NA	NA	NA	NA	NA	NA	NA	NA	NA	NA	NA	NA	NA	NA	NA	NA	NA	NA	NA	0.138348	NA	NA	NA	NA	NA	NA	NA	NA	NA	NA	NA	NA	NA	NA	NA	NA	NA
CCDC88B	NA	NA	NA	NA	NA	NA	NA	NA	NA	NA	NA	NA	NA	NA	NA	NA	NA	0.039313	NA	NA	NA	NA	NA	NA	NA	NA	NA	NA	NA	NA	NA	NA	NA	NA	NA	NA	NA	NA	NA	NA	NA	NA	NA	NA	NA	NA	NA	NA	NA	NA	NA	NA	0.0705749	NA	NA	NA	NA	NA	NA	NA	NA	NA	NA	NA	NA	NA	NA	NA	NA	NA	NA	NA	NA	NA	NA	NA	NA	NA	NA	NA	NA	NA	NA	NA	NA	NA	NA	NA	NA	NA	0.0169706	NA	NA	0.0631795	NA	NA	NA	NA	NA
CCDC91	0.00731235	NA	NA	NA	0.0300812	NA	NA	NA	NA	NA	NA	NA	NA	NA	NA	NA	NA	NA	NA	NA	NA	NA	NA	NA	NA	NA	NA	NA	NA	NA	NA	NA	NA	NA	NA	0.0966948	NA	NA	NA	NA	NA	NA	NA	NA	NA	NA	NA	NA	NA	NA	NA	NA	NA	NA	NA	NA	NA	NA	NA	0.137565	NA	NA	NA	NA	NA	NA	NA	NA	NA	NA	NA	NA	NA	NA	NA	NA	NA	NA	NA	NA	NA	NA	NA	NA	NA	NA	NA	NA	NA	NA	NA	NA	0.010681	NA	NA	NA	NA	NA	NA
CCDC93	NA	NA	NA	NA	NA	NA	NA	NA	NA	0.599226	NA	0.419223	0.0569248	NA	NA	NA	NA	0.0718335	NA	0.167677	NA	NA	NA	NA	NA	NA	NA	NA	0.252636	0.0272615	NA	0.0500744	0.11118	NA	NA	0.351202	NA	NA	NA	0.243998	NA	NA	NA	NA	NA	NA	0.050688	NA	NA	NA	NA	NA	NA	NA	NA	NA	NA	NA	0.0897426	NA	NA	0.252532	NA	NA	0.134085	NA	NA	NA	NA	NA	NA	0.0200909	NA	NA	NA	NA	NA	NA	NA	NA	NA	NA	NA	NA	0.155667	0.369035	NA	0.551089	NA	NA	0.065514	NA	NA	0.12023	NA	0.707786	NA	NA	0.423986
CCIN	NA	NA	NA	0.259831	NA	0.100211	NA	NA	NA	0.308409	NA	NA	NA	NA	NA	NA	NA	NA	NA	0.525282	NA	NA	NA	NA	NA	NA	NA	NA	NA	NA	NA	NA	NA	NA	NA	NA	NA	NA	NA	NA	NA	NA	NA	0.17669	NA	NA	0.0220654	NA	NA	NA	NA	NA	NA	NA	NA	NA	NA	NA	NA	NA	NA	NA	NA	NA	NA	NA	NA	NA	NA	NA	NA	NA	NA	NA	NA	NA	NA	NA	NA	NA	NA	NA	NA	NA	NA	NA	NA	NA	NA	NA	NA	NA	NA	NA	0.581156	0.46229	NA	NA	NA
CCL14	NA	NA	0.0055625	0.0305695	0.0517124	0.0625535	NA	NA	NA	NA	NA	NA	NA	0.00423246	NA	0.0300249	0.0147802	0.012553	0.0209897	0.0103384	0.00238953	0.034386	NA	0.0492036	NA	0.0277343	NA	NA	NA	NA	0.00864526	0.00892569	NA	0.0169279	0.0207894	0.0269459	0.00642398	NA	NA	NA	NA	0.00523212	0.0121181	NA	NA	0.0212962	0.0288882	0.0402437	0.0132567	NA	NA	NA	NA	NA	NA	NA	NA	NA	0.0250682	0.0223574	0.0255407	0.0301197	0.0176085	NA	NA	NA	NA	NA	NA	0.04714	NA	0.0091622	0.0159611	0.0260574	0.016624	NA	NA	NA	NA	0.0562848	NA	NA	NA	NA	NA	NA	NA	0.0271409	0.0723411	NA	0.0181537	0.016332	0.0183048	0.00202036	NA	NA	NA	0.0671659	0.0274895
CCL15;CCL23;CCL3	NA	NA	NA	NA	NA	NA	NA	NA	NA	NA	NA	NA	NA	NA	NA	NA	NA	NA	NA	NA	0.0102048	NA	NA	NA	NA	NA	NA	NA	NA	NA	NA	NA	0.00355791	NA	NA	NA	NA	NA	NA	NA	NA	NA	NA	NA	NA	NA	0.0161662	NA	NA	NA	NA	NA	NA	NA	NA	NA	NA	NA	NA	0.00709829	NA	0.0159131	NA	NA	NA	NA	NA	NA	NA	NA	NA	NA	NA	NA	NA	NA	NA	NA	NA	NA	NA	NA	NA	NA	NA	NA	NA	NA	NA	NA	NA	0.00738655	NA	NA	NA	NA	0.00620565	0.00854725	NA
CCM2L	NA	NA	NA	NA	NA	NA	NA	NA	NA	NA	NA	NA	NA	NA	NA	NA	NA	NA	NA	NA	NA	NA	NA	NA	NA	NA	NA	NA	NA	NA	NA	NA	NA	NA	0.347841	NA	NA	NA	NA	NA	NA	NA	NA	NA	NA	NA	NA	NA	NA	NA	NA	NA	NA	NA	NA	NA	NA	NA	NA	NA	NA	NA	NA	NA	NA	NA	NA	NA	NA	NA	NA	NA	NA	NA	NA	NA	NA	NA	NA	NA	NA	NA	NA	NA	NA	NA	NA	NA	NA	NA	NA	NA	NA	NA	NA	NA	NA	NA	NA
CCNB3	NA	NA	NA	NA	NA	NA	NA	NA	NA	NA	NA	NA	NA	NA	NA	NA	NA	NA	NA	NA	NA	NA	NA	NA	NA	NA	NA	NA	NA	NA	NA	NA	NA	NA	NA	NA	NA	NA	NA	NA	NA	NA	NA	0.0819528	NA	NA	NA	NA	NA	NA	NA	NA	NA	NA	NA	NA	NA	NA	NA	NA	NA	NA	NA	NA	NA	NA	NA	NA	NA	NA	NA	NA	NA	NA	NA	NA	NA	NA	NA	NA	NA	NA	NA	NA	NA	0.0906249	NA	NA	NA	NA	NA	NA	NA	NA	NA	NA	NA	NA	NA
CCNL2	NA	NA	NA	NA	NA	NA	NA	NA	NA	NA	NA	NA	NA	NA	NA	NA	NA	NA	NA	NA	NA	NA	NA	NA	NA	NA	NA	NA	NA	NA	NA	NA	NA	NA	NA	NA	NA	NA	NA	NA	NA	NA	NA	NA	NA	NA	NA	NA	NA	NA	NA	NA	NA	NA	NA	NA	NA	NA	NA	NA	NA	NA	NA	NA	NA	NA	NA	NA	NA	NA	NA	NA	NA	NA	NA	0.00533581	NA	NA	NA	NA	NA	NA	NA	NA	NA	NA	NA	NA	NA	NA	NA	NA	NA	NA	NA	NA	NA	NA	NA
CCNT1	NA	NA	NA	NA	NA	NA	NA	NA	NA	NA	NA	NA	NA	NA	NA	NA	NA	NA	NA	NA	NA	NA	NA	NA	NA	NA	NA	NA	NA	NA	NA	NA	NA	NA	NA	NA	NA	NA	NA	NA	NA	NA	NA	NA	NA	NA	NA	NA	NA	NA	NA	NA	NA	NA	NA	NA	NA	NA	NA	NA	NA	NA	NA	NA	NA	NA	NA	NA	NA	NA	NA	NA	NA	NA	NA	NA	NA	NA	NA	NA	NA	NA	NA	NA	NA	NA	NA	NA	NA	NA	NA	NA	NA	NA	NA	NA	NA	NA	0.866003
CCNYL1	NA	NA	NA	NA	NA	NA	NA	NA	NA	NA	NA	0.114893	NA	NA	NA	NA	NA	NA	NA	NA	NA	NA	NA	NA	NA	NA	NA	NA	NA	NA	NA	NA	NA	NA	NA	NA	NA	NA	NA	NA	NA	NA	NA	NA	NA	NA	NA	NA	NA	NA	NA	NA	NA	NA	NA	NA	NA	NA	NA	NA	NA	NA	NA	NA	NA	NA	0.129172	NA	NA	NA	NA	NA	NA	NA	NA	NA	NA	NA	NA	0.0966553	NA	NA	NA	NA	NA	NA	NA	NA	NA	NA	NA	NA	NA	NA	NA	NA	NA	NA	NA
CCP110	NA	NA	NA	NA	NA	NA	NA	NA	NA	NA	NA	NA	NA	NA	NA	NA	NA	NA	NA	NA	NA	NA	NA	NA	NA	NA	NA	NA	NA	NA	NA	NA	NA	NA	NA	NA	NA	NA	NA	NA	NA	NA	NA	NA	NA	NA	NA	NA	NA	NA	NA	NA	NA	NA	NA	NA	NA	NA	NA	NA	NA	NA	NA	NA	NA	NA	NA	NA	NA	NA	NA	NA	NA	NA	NA	NA	NA	NA	NA	NA	NA	NA	NA	NA	NA	NA	NA	NA	NA	NA	NA	NA	NA	NA	NA	NA	NA	1.39276	NA
CCRN4L	NA	NA	NA	NA	NA	NA	NA	NA	NA	NA	NA	NA	NA	NA	NA	NA	NA	NA	NA	NA	NA	NA	NA	NA	NA	NA	NA	NA	NA	NA	NA	NA	NA	NA	NA	NA	NA	NA	NA	NA	NA	NA	NA	NA	NA	NA	NA	NA	NA	NA	NA	NA	NA	NA	NA	NA	NA	NA	NA	NA	NA	NA	NA	0.0499818	NA	NA	NA	NA	NA	NA	NA	NA	NA	NA	NA	NA	NA	NA	NA	NA	NA	NA	NA	NA	NA	NA	NA	NA	NA	NA	NA	NA	NA	NA	NA	NA	NA	NA	NA
CCSAP	NA	NA	NA	NA	NA	NA	NA	NA	NA	NA	NA	NA	NA	NA	NA	NA	NA	NA	NA	NA	NA	NA	NA	NA	NA	NA	NA	NA	NA	NA	NA	NA	NA	NA	NA	NA	NA	NA	NA	NA	NA	NA	NA	NA	NA	NA	NA	NA	NA	NA	NA	NA	NA	NA	NA	NA	NA	NA	NA	NA	NA	NA	NA	NA	NA	NA	NA	NA	NA	NA	NA	NA	NA	NA	NA	NA	NA	NA	NA	NA	NA	NA	NA	NA	NA	NA	NA	NA	NA	NA	0.473194	NA	NA	NA	NA	NA	NA	NA	NA
CCSER1	NA	NA	NA	NA	NA	NA	NA	NA	NA	NA	NA	NA	NA	NA	NA	NA	NA	NA	NA	NA	NA	NA	NA	NA	NA	NA	NA	NA	NA	NA	NA	0.0537523	0.0877513	NA	NA	NA	NA	NA	NA	NA	NA	NA	NA	NA	NA	NA	NA	NA	NA	NA	NA	NA	NA	NA	NA	NA	NA	NA	NA	NA	NA	NA	NA	NA	NA	NA	NA	NA	NA	NA	NA	NA	NA	NA	NA	NA	NA	NA	NA	NA	NA	NA	NA	NA	NA	NA	NA	NA	NA	NA	NA	NA	NA	NA	NA	NA	NA	NA	NA
CCT2	NA	NA	NA	NA	NA	NA	NA	NA	NA	NA	NA	NA	NA	NA	NA	0.0103356	NA	NA	NA	NA	NA	NA	NA	NA	NA	NA	NA	NA	NA	NA	NA	NA	NA	NA	NA	NA	NA	NA	NA	NA	NA	NA	NA	NA	NA	NA	NA	NA	NA	NA	NA	NA	NA	NA	NA	NA	NA	NA	NA	NA	NA	NA	NA	NA	NA	NA	NA	NA	NA	NA	NA	NA	NA	NA	NA	NA	NA	NA	NA	NA	NA	NA	NA	NA	NA	NA	NA	NA	NA	NA	NA	NA	NA	NA	NA	NA	NA	NA	NA
CCT6A	0.105496	0.0400511	NA	NA	NA	NA	NA	NA	NA	NA	NA	NA	NA	NA	NA	0.0297875	NA	NA	NA	NA	NA	NA	NA	NA	NA	NA	NA	NA	NA	0.0247173	NA	NA	NA	NA	NA	NA	NA	NA	NA	NA	NA	0.0438078	NA	NA	NA	NA	NA	NA	NA	NA	NA	NA	NA	NA	NA	0.0228768	NA	NA	NA	NA	NA	NA	NA	NA	NA	NA	NA	NA	NA	NA	NA	0.0492559	NA	NA	NA	NA	NA	NA	NA	NA	NA	NA	NA	NA	NA	NA	NA	NA	NA	NA	NA	NA	NA	NA	NA	NA	NA	NA	NA
CD109	NA	NA	NA	NA	NA	NA	NA	NA	NA	NA	NA	NA	NA	NA	NA	NA	NA	NA	NA	NA	NA	NA	NA	NA	NA	NA	NA	NA	NA	NA	NA	NA	NA	NA	NA	NA	NA	NA	NA	NA	NA	NA	NA	NA	NA	NA	NA	NA	NA	NA	NA	NA	NA	NA	NA	NA	NA	NA	NA	NA	NA	NA	NA	NA	NA	NA	NA	NA	NA	NA	NA	NA	NA	NA	NA	NA	NA	NA	NA	NA	NA	NA	NA	NA	NA	NA	NA	NA	NA	0.0111427	NA	NA	NA	NA	NA	NA	NA	NA	NA
CD14	0.565595	0.991851	0.241663	0.476364	0.376617	0.439422	2.01194	NA	NA	1.07073	2.55278	0.992188	1.56143	0.807201	NA	0.737424	0.412387	0.361289	0.943684	0.347798	0.632519	2.05128	NA	0.900044	1.71758	0.743727	NA	1.42683	1.01953	0.309174	0.367048	0.36099	0.50861	1.02817	1.08565	0.242624	1.02723	0.460777	0.437327	1.15538	0.457576	0.577373	0.954037	0.356698	NA	0.632901	0.501314	0.35096	0.385025	0.385653	NA	0.603406	0.28295	0.327839	0.84446	0.640535	0.427847	NA	0.21723	0.225157	0.353989	0.39994	0.497784	0.285671	0.57915	1.12873	0.411758	NA	NA	1.61198	NA	0.116098	0.541922	0.337277	0.271833	0.786187	NA	NA	NA	0.41781	NA	1.10143	NA	NA	0.61414	0.421276	NA	2.31029	1.90311	2.21031	0.283558	0.373217	1.51754	0.180714	0.227545	0.322756	0.398906	0.214893	0.32206
CD207	NA	NA	NA	NA	NA	NA	NA	NA	NA	NA	NA	NA	NA	NA	NA	NA	NA	NA	NA	NA	NA	NA	NA	NA	NA	NA	NA	NA	NA	NA	NA	NA	0.0853319	NA	NA	NA	NA	NA	NA	NA	NA	NA	NA	NA	NA	NA	NA	NA	NA	NA	NA	NA	NA	NA	NA	NA	NA	NA	NA	NA	NA	NA	NA	NA	NA	NA	NA	NA	NA	NA	NA	NA	NA	NA	NA	NA	NA	NA	NA	NA	NA	NA	NA	NA	NA	NA	NA	NA	NA	NA	NA	NA	NA	NA	NA	NA	NA	NA	NA
CD27	NA	NA	NA	NA	NA	NA	NA	NA	NA	NA	NA	NA	NA	NA	NA	NA	NA	NA	NA	NA	NA	NA	NA	NA	NA	NA	NA	NA	NA	NA	NA	NA	NA	NA	NA	NA	NA	NA	NA	NA	NA	NA	NA	NA	NA	NA	NA	NA	NA	NA	NA	NA	NA	NA	NA	NA	NA	NA	NA	NA	0.0507168	NA	NA	NA	NA	NA	NA	NA	NA	NA	NA	NA	NA	NA	NA	NA	NA	NA	NA	NA	NA	NA	NA	NA	NA	NA	NA	NA	NA	NA	NA	NA	NA	NA	NA	NA	NA	NA	NA
CD3EAP	0.00318245	NA	NA	NA	NA	NA	NA	NA	NA	NA	NA	NA	NA	NA	NA	NA	NA	NA	NA	NA	NA	NA	NA	NA	NA	NA	NA	NA	NA	NA	NA	NA	NA	NA	NA	NA	NA	NA	NA	NA	NA	NA	NA	NA	NA	NA	NA	NA	NA	NA	NA	NA	NA	NA	NA	NA	NA	NA	NA	NA	NA	NA	NA	NA	NA	NA	NA	NA	NA	NA	NA	NA	NA	NA	NA	NA	NA	NA	NA	NA	NA	NA	NA	NA	NA	NA	NA	NA	NA	NA	NA	NA	NA	NA	NA	NA	NA	NA	NA
CD44	0.0419698	0.0659895	0.0586615	0.147644	0.0487852	0.0906575	NA	NA	NA	0.191054	NA	0.135498	0.0819749	NA	NA	0.0726425	0.063076	0.0370211	0.0715891	0.0507956	0.0629226	0.158409	NA	NA	NA	NA	NA	NA	0.0946602	0.099865	0.0405098	0.0746646	0.0590476	0.0863309	0.0671163	0.0957464	0.0537111	NA	NA	NA	0.13708	0.036188	0.106942	0.0672606	NA	0.025671	0.089722	0.0760029	0.0217495	0.113894	NA	0.0835709	0.17097	0.0890693	0.0639052	0.058159	0.0471996	NA	NA	0.0948716	0.102442	0.155217	0.147259	0.10504	0.11845	0.0790802	NA	NA	NA	0.263873	NA	0.0612476	NA	NA	0.204637	0.0307873	NA	NA	NA	0.062878	NA	0.0584149	NA	NA	NA	0.0800547	NA	0.133738	0.137938	0.0669822	0.0427427	0.0471868	0.0749672	0.156289	0.089352	0.0415782	0.0503037	0.0779478	0.150591
CD59	NA	NA	NA	NA	NA	NA	NA	NA	NA	NA	NA	NA	NA	NA	NA	NA	NA	NA	NA	NA	NA	NA	NA	NA	NA	0.162261	NA	NA	NA	NA	NA	NA	NA	NA	NA	NA	NA	NA	NA	NA	NA	NA	NA	NA	NA	NA	NA	NA	NA	NA	NA	NA	NA	NA	NA	NA	NA	NA	NA	NA	NA	NA	NA	NA	NA	NA	0.0812651	NA	NA	NA	NA	NA	NA	NA	NA	NA	NA	NA	NA	NA	NA	NA	NA	NA	NA	NA	NA	NA	NA	NA	NA	NA	NA	NA	NA	NA	NA	NA	NA
CD5L	5.03732	6.04252	4.36583	5.04466	2.09519	7.53213	2.51505	NA	NA	7.04059	7.20392	5.57478	4.6339	3.40962	NA	3.36289	1.90686	2.36981	6.09049	4.3825	4.28354	3.86188	NA	5.58773	3.53997	2.10731	NA	2.77927	2.93959	6.05926	11.2308	12.4135	6.31248	4.97204	4.83185	5.27399	4.47883	3.75729	4.15899	3.21809	1.96814	6.23653	10.6767	4.50446	NA	4.83611	5.18488	3.63506	2.58923	2.81954	NA	4.52731	3.05629	4.39465	4.11209	8.19931	6.08461	NA	6.75172	4.81786	3.90329	3.21517	3.45656	2.94663	2.41609	2.20597	3.26479	NA	NA	3.95755	NA	10.3325	6.13972	3.07286	4.63874	2.7906	NA	NA	NA	5.86379	NA	2.47595	NA	NA	2.87416	1.62743	NA	3.55478	2.98562	3.12223	4.26718	4.5246	7.04724	4.50549	4.16884	4.72828	2.65287	4.18048	4.07969
CD84	NA	NA	NA	NA	NA	NA	NA	NA	NA	NA	NA	NA	NA	NA	NA	NA	NA	NA	NA	NA	NA	0.0111303	NA	NA	NA	NA	NA	NA	NA	NA	0.00465628	NA	NA	0.000757896	NA	NA	NA	NA	NA	NA	NA	NA	NA	NA	NA	NA	NA	NA	NA	NA	NA	NA	NA	NA	NA	NA	NA	NA	NA	NA	NA	NA	NA	NA	NA	NA	NA	NA	NA	NA	NA	NA	NA	NA	NA	NA	NA	NA	NA	NA	NA	NA	NA	NA	NA	NA	NA	NA	NA	NA	NA	NA	NA	NA	NA	NA	NA	NA	NA
CD99	NA	NA	0.0058845	NA	NA	0.0152574	NA	NA	NA	NA	NA	NA	NA	NA	NA	NA	NA	NA	NA	NA	NA	NA	NA	NA	NA	NA	NA	NA	NA	NA	NA	NA	NA	NA	NA	NA	NA	NA	NA	NA	NA	NA	NA	NA	NA	NA	0.0044	NA	NA	NA	NA	NA	NA	NA	NA	0.00367762	0.00525038	NA	NA	NA	NA	NA	NA	NA	NA	NA	NA	NA	NA	NA	NA	0.00486536	NA	NA	NA	NA	NA	NA	NA	0.0154659	NA	NA	NA	NA	NA	NA	NA	NA	NA	NA	NA	NA	NA	NA	NA	NA	NA	NA	NA
CDA	NA	NA	NA	NA	NA	NA	NA	NA	NA	NA	NA	NA	NA	NA	NA	NA	NA	NA	NA	NA	NA	NA	NA	NA	NA	NA	NA	NA	NA	NA	NA	NA	NA	NA	NA	NA	NA	NA	NA	NA	NA	NA	NA	NA	NA	NA	NA	NA	NA	NA	NA	NA	NA	NA	NA	NA	NA	NA	NA	NA	NA	NA	NA	NA	NA	NA	NA	NA	NA	NA	NA	NA	NA	NA	NA	NA	NA	NA	NA	NA	NA	0.596237	NA	NA	NA	NA	NA	NA	NA	NA	NA	NA	NA	NA	NA	NA	NA	NA	NA
CDC123	NA	NA	NA	NA	NA	NA	NA	NA	NA	NA	NA	NA	NA	NA	NA	NA	NA	NA	NA	NA	NA	NA	NA	NA	NA	NA	NA	NA	NA	NA	NA	NA	NA	NA	NA	NA	NA	NA	NA	NA	NA	NA	NA	NA	NA	NA	NA	NA	0.0815967	NA	NA	NA	NA	NA	NA	NA	NA	NA	NA	NA	NA	NA	NA	NA	NA	NA	NA	NA	NA	NA	NA	NA	NA	NA	NA	NA	NA	NA	NA	NA	NA	NA	NA	NA	NA	NA	NA	NA	NA	NA	NA	NA	NA	NA	NA	NA	NA	NA	NA
CDC14A	NA	NA	NA	NA	NA	0.00521242	NA	NA	NA	NA	NA	NA	NA	NA	NA	NA	NA	NA	NA	NA	NA	NA	NA	NA	NA	NA	NA	NA	NA	NA	NA	NA	NA	NA	NA	NA	NA	NA	NA	NA	NA	NA	NA	NA	NA	NA	NA	NA	NA	NA	NA	NA	NA	NA	NA	NA	NA	NA	NA	NA	NA	NA	NA	NA	NA	NA	NA	NA	NA	NA	NA	NA	NA	NA	NA	NA	NA	NA	NA	NA	NA	NA	NA	NA	NA	NA	NA	NA	NA	NA	NA	NA	NA	NA	NA	NA	NA	NA	NA
CDC42	0.0308503	NA	NA	NA	NA	NA	NA	NA	NA	NA	NA	NA	NA	NA	NA	NA	NA	NA	NA	NA	NA	NA	NA	NA	NA	NA	NA	NA	NA	NA	NA	NA	NA	NA	NA	NA	NA	NA	NA	NA	NA	NA	NA	NA	NA	NA	NA	NA	NA	NA	NA	NA	NA	NA	NA	NA	NA	NA	NA	NA	NA	NA	NA	NA	NA	NA	NA	NA	NA	NA	NA	NA	NA	NA	NA	NA	NA	NA	NA	NA	NA	NA	NA	NA	NA	NA	NA	NA	NA	NA	NA	NA	NA	NA	NA	NA	NA	NA	NA
CDC42BPG	NA	NA	NA	NA	NA	NA	NA	NA	NA	NA	NA	NA	NA	NA	NA	NA	NA	NA	NA	NA	NA	NA	NA	NA	NA	NA	NA	NA	NA	NA	NA	NA	NA	NA	0.215431	NA	NA	NA	NA	NA	NA	NA	NA	NA	NA	NA	NA	NA	NA	NA	NA	NA	NA	NA	NA	NA	NA	NA	NA	NA	NA	NA	NA	NA	NA	NA	NA	NA	NA	NA	NA	NA	NA	NA	NA	NA	NA	NA	NA	NA	NA	NA	NA	NA	NA	NA	NA	NA	NA	NA	NA	NA	NA	NA	NA	NA	NA	NA	NA
CDC5L	1.43849	1.68711	1.99883	3.61419	4.42979	3.74567	NA	NA	NA	NA	1.63528	2.24238	13.6058	6.2309	NA	4.79316	7.5979	7.06679	5.34727	3.89895	4.05165	4.3557	NA	4.46974	NA	NA	NA	2.4584	1.33551	5.07768	19.7752	14.208	5.68534	4.66238	5.55624	1.4868	2.76267	3.97393	NA	NA	NA	3.1117	7.93557	4.62305	NA	2.14236	1.82691	NA	1.61388	4.3037	NA	5.76797	NA	NA	1.922	4.15618	4.73118	NA	8.35904	5.63278	NA	3.47945	3.2436	12.417	10.8842	8.13194	NA	NA	NA	3.71054	NA	5.83437	10.4976	6.09531	5.78109	3.71182	NA	NA	NA	24.7506	NA	4.00931	NA	NA	NA	1.65533	NA	2.62116	2.25369	5.11733	3.99992	3.29678	4.11553	5.54659	2.97851	NA	3.8246	3.0369	3.11287
CDCA2	NA	NA	NA	NA	NA	NA	NA	NA	NA	NA	NA	NA	NA	NA	NA	NA	NA	NA	NA	NA	NA	NA	NA	NA	NA	NA	NA	NA	NA	NA	NA	NA	0.0128002	NA	NA	NA	NA	NA	NA	NA	NA	NA	NA	NA	NA	NA	NA	NA	NA	0.217483	NA	NA	NA	NA	NA	NA	NA	NA	NA	NA	NA	NA	NA	NA	NA	NA	NA	NA	NA	NA	NA	NA	NA	NA	NA	NA	NA	NA	NA	NA	NA	NA	NA	NA	NA	NA	NA	NA	NA	NA	NA	NA	NA	NA	NA	NA	NA	NA	NA
CDH1	NA	NA	NA	0.00365902	NA	NA	0.082707	NA	NA	NA	NA	NA	NA	NA	NA	NA	NA	NA	NA	NA	NA	NA	NA	NA	NA	0.0374257	NA	NA	NA	NA	NA	NA	NA	NA	NA	NA	NA	NA	NA	NA	NA	NA	NA	NA	NA	NA	NA	NA	NA	NA	NA	NA	NA	NA	NA	NA	NA	NA	NA	NA	NA	NA	NA	NA	NA	NA	0.095072	NA	NA	NA	NA	0.00340247	NA	NA	NA	NA	NA	NA	NA	0.0224842	NA	NA	NA	NA	NA	NA	NA	NA	NA	0.0304696	NA	NA	NA	NA	NA	NA	NA	NA	NA
CDH13	NA	NA	NA	0.00829236	NA	0.00355297	NA	NA	NA	NA	NA	NA	NA	NA	NA	NA	NA	NA	NA	NA	NA	NA	NA	NA	NA	NA	NA	NA	NA	NA	NA	NA	NA	NA	NA	NA	NA	NA	NA	NA	NA	NA	NA	NA	NA	NA	NA	NA	NA	NA	NA	NA	NA	0.0298252	NA	NA	NA	NA	NA	NA	NA	NA	NA	NA	NA	NA	NA	NA	NA	NA	NA	0.000822815	NA	NA	NA	NA	NA	NA	NA	NA	NA	NA	NA	NA	NA	NA	NA	NA	NA	NA	NA	NA	NA	NA	NA	NA	NA	NA	NA
CDH15	NA	NA	NA	NA	NA	NA	NA	NA	NA	NA	NA	NA	NA	NA	NA	NA	NA	NA	NA	NA	NA	NA	NA	NA	NA	NA	NA	NA	NA	NA	NA	NA	NA	NA	NA	NA	NA	NA	NA	NA	NA	NA	NA	NA	NA	NA	NA	NA	NA	NA	NA	NA	NA	NA	NA	NA	NA	NA	NA	NA	NA	NA	NA	NA	NA	0.0429629	NA	NA	NA	NA	NA	NA	NA	NA	NA	NA	NA	NA	NA	NA	NA	NA	NA	NA	NA	NA	NA	NA	NA	NA	NA	NA	NA	NA	NA	NA	NA	NA	NA
CDH2	0.00176765	NA	NA	NA	NA	NA	NA	NA	NA	NA	NA	NA	NA	NA	NA	NA	NA	NA	NA	NA	NA	NA	NA	NA	NA	NA	NA	NA	NA	NA	NA	NA	NA	NA	NA	NA	NA	NA	NA	NA	NA	NA	NA	NA	NA	NA	NA	NA	NA	NA	NA	NA	NA	NA	NA	NA	NA	NA	NA	NA	NA	NA	NA	NA	NA	NA	NA	NA	NA	NA	NA	NA	NA	NA	NA	NA	NA	NA	NA	NA	NA	NA	NA	NA	NA	NA	NA	NA	NA	NA	NA	NA	NA	NA	NA	NA	NA	NA	NA
CDH5	0.031474	0.0501159	0.0939744	0.139195	0.0585338	0.199108	0.273941	NA	NA	0.14715	0.21305	0.165731	0.247378	NA	NA	0.0914962	0.0802504	0.164639	0.111324	0.0636825	0.177797	0.208843	NA	0.167686	0.0734152	0.112381	NA	0.0525985	0.228077	0.0553193	0.0240162	0.0713909	0.101784	0.152285	0.161651	0.151567	0.136129	0.168306	0.182509	0.368236	0.286172	0.0417354	0.101765	0.0479999	NA	0.0774155	0.124571	0.148131	0.0170894	0.139866	NA	0.17904	0.301751	0.487037	0.0659155	0.0569023	0.104813	NA	0.161428	0.0829372	0.0391518	0.156457	0.120366	0.0807215	0.0552642	0.0184166	0.326377	NA	NA	0.439967	NA	0.0782229	0.0831115	NA	0.0860681	0.0404985	NA	NA	NA	0.12669	NA	0.140304	NA	NA	NA	0.234721	NA	0.144863	0.282984	0.438918	0.108309	0.0950081	0.197485	0.124369	0.110193	0.253281	0.113928	0.125886	0.145618
CDHR2	0.269653	0.401284	0.133755	0.288909	NA	0.163795	2.96764	NA	NA	NA	0.239851	NA	0.172945	2.13488	NA	0.134721	0.100717	0.0931861	1.92269	0.121043	0.324994	NA	NA	0.393163	NA	0.294007	NA	NA	NA	NA	0.971553	0.716171	0.236418	0.663411	0.203672	NA	1.62587	0.664312	0.374446	2.65088	1.763	0.296461	NA	NA	NA	0.132872	0.0954962	NA	0.510747	NA	NA	NA	NA	NA	NA	0.288123	0.293561	NA	NA	NA	NA	NA	NA	NA	NA	NA	2.10692	NA	NA	NA	NA	0.0754095	0.0282256	NA	NA	NA	NA	NA	NA	NA	NA	NA	NA	NA	NA	0.800877	NA	NA	0.534859	0.292741	0.0686638	0.334471	0.455837	NA	0.127889	0.0788954	0.360784	0.766311	1.07725
CDK10	NA	NA	NA	NA	NA	NA	NA	NA	NA	NA	NA	NA	NA	NA	NA	NA	NA	NA	NA	NA	NA	NA	NA	NA	NA	NA	NA	NA	NA	NA	NA	NA	NA	NA	NA	NA	NA	NA	NA	NA	NA	NA	NA	NA	NA	NA	NA	NA	NA	NA	NA	NA	NA	NA	NA	NA	NA	NA	NA	NA	NA	NA	NA	NA	NA	NA	NA	NA	NA	NA	NA	NA	NA	NA	NA	NA	NA	NA	NA	NA	NA	NA	NA	NA	NA	NA	NA	NA	NA	NA	NA	NA	NA	NA	NA	NA	72.9378	NA	NA
CDK12;PHF20L1	NA	NA	NA	NA	0.654069	NA	NA	NA	NA	NA	NA	NA	NA	NA	NA	NA	NA	NA	NA	NA	NA	NA	NA	NA	NA	NA	NA	NA	NA	0.174581	NA	0.430182	NA	NA	NA	NA	NA	NA	NA	NA	NA	NA	NA	NA	NA	0.584008	NA	NA	NA	NA	NA	NA	NA	NA	NA	NA	NA	NA	NA	NA	NA	NA	NA	NA	NA	NA	NA	NA	NA	NA	NA	NA	NA	0.328779	NA	NA	NA	NA	NA	NA	NA	NA	NA	NA	NA	NA	NA	NA	NA	NA	NA	NA	NA	0.957355	NA	NA	NA	NA	NA
CDK15	NA	NA	NA	NA	NA	0.0107642	NA	NA	NA	NA	NA	NA	NA	NA	NA	NA	NA	NA	NA	NA	NA	NA	NA	NA	NA	NA	NA	NA	NA	NA	NA	NA	NA	NA	NA	NA	NA	NA	NA	NA	NA	NA	NA	NA	NA	NA	NA	NA	NA	NA	NA	NA	NA	NA	NA	NA	NA	NA	NA	NA	NA	NA	NA	NA	NA	NA	NA	NA	NA	NA	NA	NA	NA	NA	NA	NA	NA	NA	NA	NA	NA	NA	NA	NA	NA	NA	NA	NA	NA	NA	NA	NA	NA	NA	NA	NA	NA	NA	NA
CDK5RAP2;PDE4DIP	2.01478	1.69577	0.525169	NA	1.85925	3.64423	NA	NA	NA	1.6668	3.24303	2.23989	1.58409	NA	NA	1.04576	0.72839	NA	NA	1.16563	NA	4.70283	NA	1.22406	5.47214	5.54414	NA	3.22596	2.73413	1.03015	1.13853	0.440365	0.431546	4.79697	NA	1.97014	6.32168	3.69565	1.24154	2.2298	1.09648	NA	0.441518	NA	NA	1.31958	0.711953	NA	6.48612	1.96913	NA	1.23831	NA	0.470924	4.01587	0.441285	NA	NA	NA	1.32395	2.81865	2.18174	NA	1.20685	3.70736	3.93435	1.54824	NA	NA	NA	NA	1.3707	2.93575	1.0329	NA	NA	NA	NA	NA	4.57878	NA	5.63287	NA	NA	2.01469	3.64591	NA	5.48771	4.5444	NA	0.66319	NA	NA	NA	NA	1.79938	2.29336	2.71052	1.64024
CECR1	NA	NA	NA	NA	NA	NA	NA	NA	NA	NA	NA	NA	NA	NA	NA	0.00503417	NA	NA	NA	NA	NA	NA	NA	NA	NA	NA	NA	NA	NA	NA	NA	NA	NA	0.00220155	NA	NA	NA	NA	NA	NA	NA	NA	0.0193023	NA	NA	NA	NA	NA	NA	NA	NA	NA	NA	NA	NA	NA	NA	NA	NA	NA	NA	NA	NA	NA	NA	NA	NA	NA	NA	NA	NA	NA	NA	NA	NA	NA	NA	NA	NA	NA	NA	NA	NA	NA	NA	NA	NA	NA	NA	NA	NA	NA	NA	NA	NA	NA	NA	NA	NA
CELA2A	NA	NA	NA	NA	NA	NA	NA	NA	NA	NA	NA	NA	NA	NA	NA	NA	NA	NA	NA	NA	NA	NA	NA	NA	NA	NA	NA	NA	NA	NA	NA	NA	NA	NA	NA	NA	NA	NA	NA	NA	NA	NA	NA	NA	NA	0.0449008	NA	NA	NA	NA	NA	NA	NA	NA	NA	NA	NA	NA	NA	NA	NA	NA	NA	NA	NA	NA	NA	NA	NA	NA	NA	NA	NA	NA	NA	NA	NA	NA	NA	NA	NA	NA	NA	NA	NA	NA	NA	NA	NA	NA	NA	NA	NA	NA	NA	NA	NA	NA	NA
CELF3	NA	NA	NA	NA	NA	NA	NA	NA	NA	NA	NA	0.0623058	NA	NA	NA	NA	NA	NA	NA	NA	NA	NA	NA	NA	NA	NA	NA	NA	NA	0.0101745	NA	NA	0.0435693	0.0560287	NA	NA	NA	NA	NA	NA	NA	NA	NA	0.0331273	NA	NA	NA	NA	NA	NA	NA	NA	NA	NA	NA	NA	NA	NA	NA	NA	0.0497359	NA	NA	NA	NA	NA	NA	NA	NA	NA	NA	NA	NA	NA	NA	0.130048	NA	NA	NA	NA	NA	NA	NA	NA	NA	NA	NA	NA	NA	NA	NA	NA	NA	NA	NA	NA	NA	NA	NA
CELF4;CELF5;CELF6	NA	NA	NA	NA	NA	NA	2.61888	NA	NA	NA	NA	NA	NA	NA	NA	NA	NA	NA	NA	NA	NA	NA	NA	NA	NA	NA	NA	NA	NA	NA	NA	NA	NA	NA	NA	NA	NA	NA	NA	NA	NA	NA	NA	NA	NA	NA	NA	NA	NA	NA	NA	NA	NA	NA	NA	NA	NA	NA	NA	NA	NA	NA	NA	NA	NA	NA	NA	NA	NA	NA	NA	NA	NA	NA	NA	NA	NA	NA	NA	NA	NA	NA	NA	NA	NA	NA	NA	NA	NA	NA	NA	NA	NA	NA	NA	NA	NA	NA	NA
CELSR3	NA	NA	NA	NA	NA	NA	NA	NA	NA	NA	NA	NA	NA	NA	NA	NA	NA	NA	NA	NA	NA	NA	NA	NA	NA	NA	NA	NA	NA	NA	NA	NA	NA	NA	NA	NA	NA	NA	NA	NA	NA	NA	NA	NA	NA	NA	NA	NA	NA	NA	NA	NA	NA	NA	NA	NA	NA	NA	0.0200186	NA	NA	NA	NA	NA	NA	NA	NA	NA	NA	NA	NA	NA	NA	NA	NA	NA	NA	NA	NA	NA	NA	NA	NA	NA	NA	NA	NA	NA	NA	NA	NA	NA	NA	NA	NA	NA	NA	NA	NA
CENPC	NA	NA	NA	NA	0.00813642	NA	NA	NA	NA	NA	NA	NA	NA	NA	NA	NA	NA	NA	NA	NA	NA	NA	NA	NA	NA	NA	NA	NA	NA	NA	NA	NA	NA	NA	NA	NA	NA	NA	NA	NA	NA	NA	NA	NA	NA	NA	NA	NA	NA	NA	NA	NA	NA	NA	NA	NA	NA	NA	NA	NA	NA	NA	NA	NA	NA	NA	NA	NA	NA	NA	NA	NA	NA	NA	NA	NA	NA	NA	NA	NA	NA	NA	NA	NA	NA	NA	NA	NA	NA	NA	NA	NA	NA	NA	NA	NA	NA	NA	NA
CENPE	NA	NA	NA	NA	NA	0.146983	NA	NA	NA	NA	NA	NA	NA	0.593515	NA	0.135533	0.273124	0.0026582	0.0984135	0.142407	0.432925	NA	NA	NA	NA	0.389516	NA	NA	NA	NA	NA	NA	NA	NA	0.176505	NA	NA	NA	NA	NA	1.66005	NA	0.12274	NA	NA	NA	NA	NA	NA	NA	NA	NA	0.868176	NA	1.83727	NA	NA	NA	0.0450676	0.0611478	NA	NA	NA	0.346477	NA	0.178655	NA	NA	NA	NA	NA	NA	0.0160706	NA	NA	NA	NA	NA	NA	0.538687	NA	NA	NA	NA	NA	NA	NA	0.786868	NA	0.796539	NA	NA	NA	NA	0.103082	NA	NA	NA	NA
CENPF	NA	NA	NA	NA	NA	NA	NA	NA	NA	NA	NA	NA	NA	NA	NA	NA	NA	NA	NA	NA	NA	NA	NA	NA	NA	NA	NA	NA	NA	NA	NA	NA	NA	NA	NA	NA	NA	NA	NA	NA	NA	NA	NA	NA	NA	NA	NA	NA	NA	NA	NA	NA	NA	NA	NA	NA	NA	NA	NA	NA	NA	NA	NA	NA	NA	NA	NA	NA	NA	NA	NA	NA	NA	NA	NA	NA	NA	NA	NA	NA	NA	NA	NA	NA	NA	NA	NA	NA	4.17956	NA	NA	NA	NA	NA	NA	NA	NA	NA	NA
CENPI	NA	NA	NA	0.0134443	NA	NA	NA	NA	NA	NA	2.22372	NA	NA	NA	NA	NA	NA	NA	NA	NA	NA	2.66481	NA	NA	1.02642	NA	NA	NA	NA	NA	0.318664	NA	NA	0.46144	0.604789	NA	NA	NA	NA	NA	1.13487	0.185619	NA	NA	NA	NA	NA	NA	0.93124	NA	NA	NA	NA	NA	NA	NA	0.102751	NA	NA	NA	NA	NA	NA	NA	NA	1.38877	NA	NA	NA	NA	NA	NA	NA	NA	NA	NA	NA	NA	NA	NA	NA	NA	NA	NA	NA	NA	NA	2.15045	NA	NA	0.198924	NA	0.688503	NA	NA	NA	NA	NA	NA
CEP104	NA	NA	NA	NA	NA	NA	NA	NA	NA	NA	NA	NA	NA	NA	NA	NA	NA	NA	NA	NA	NA	NA	NA	NA	NA	NA	NA	NA	NA	NA	NA	NA	NA	NA	NA	NA	NA	NA	NA	NA	NA	NA	NA	NA	NA	NA	NA	NA	NA	NA	NA	0.327887	NA	NA	NA	NA	NA	NA	NA	NA	NA	NA	NA	NA	NA	NA	NA	NA	NA	NA	NA	NA	NA	NA	NA	NA	NA	NA	NA	NA	NA	NA	NA	NA	NA	NA	NA	NA	NA	NA	NA	NA	NA	NA	NA	NA	NA	NA	NA
CEP120	NA	NA	NA	NA	NA	NA	NA	NA	NA	NA	NA	NA	NA	NA	NA	NA	NA	NA	NA	NA	NA	NA	NA	NA	NA	NA	NA	NA	NA	NA	NA	NA	NA	NA	NA	NA	NA	NA	0.161573	NA	NA	NA	NA	NA	NA	NA	0.0193474	NA	NA	NA	NA	NA	NA	NA	NA	NA	NA	NA	NA	NA	NA	NA	NA	NA	0.00747838	NA	NA	NA	NA	NA	NA	NA	NA	NA	NA	NA	NA	NA	NA	NA	NA	NA	NA	NA	NA	NA	NA	NA	NA	NA	NA	NA	NA	NA	NA	NA	NA	NA	NA
CEP135	5.61546	NA	NA	NA	NA	NA	NA	NA	NA	NA	NA	NA	NA	NA	NA	0.516465	NA	NA	NA	NA	NA	NA	NA	NA	NA	NA	NA	NA	NA	NA	NA	NA	NA	NA	NA	NA	NA	NA	NA	NA	NA	NA	NA	NA	NA	NA	NA	NA	NA	NA	NA	NA	NA	NA	NA	NA	NA	NA	NA	NA	NA	NA	1.48154	NA	NA	NA	NA	NA	NA	NA	NA	NA	NA	NA	NA	NA	NA	NA	NA	NA	NA	NA	NA	NA	NA	0.00213278	NA	NA	NA	NA	NA	NA	NA	NA	NA	NA	NA	NA	NA
CEP19	NA	NA	NA	NA	NA	NA	NA	NA	NA	NA	NA	NA	NA	NA	NA	NA	NA	NA	NA	NA	NA	NA	NA	NA	0.00855509	NA	NA	NA	NA	NA	NA	NA	NA	NA	NA	NA	NA	NA	NA	NA	NA	NA	NA	NA	NA	NA	NA	NA	NA	NA	NA	NA	NA	NA	NA	NA	NA	NA	NA	NA	NA	NA	NA	NA	NA	NA	NA	NA	NA	NA	NA	NA	NA	NA	NA	NA	NA	NA	NA	NA	NA	NA	NA	NA	NA	NA	NA	NA	NA	NA	NA	NA	NA	NA	NA	NA	NA	NA	NA
CEP250	NA	NA	NA	NA	NA	NA	NA	NA	NA	NA	NA	NA	NA	NA	NA	NA	NA	NA	NA	NA	NA	NA	NA	NA	NA	NA	NA	NA	NA	NA	NA	NA	NA	NA	NA	NA	NA	NA	NA	NA	NA	NA	NA	NA	NA	NA	0.00553757	NA	NA	NA	NA	NA	NA	NA	NA	NA	NA	NA	NA	NA	NA	NA	NA	NA	NA	NA	NA	NA	NA	NA	NA	NA	NA	NA	NA	NA	NA	NA	NA	NA	NA	NA	NA	NA	NA	NA	NA	NA	NA	NA	NA	NA	NA	NA	NA	NA	NA	NA	NA
CEP290	NA	NA	NA	NA	NA	NA	NA	NA	NA	NA	NA	NA	NA	NA	NA	NA	NA	NA	NA	NA	NA	NA	NA	NA	NA	NA	NA	NA	NA	NA	NA	NA	NA	NA	NA	0.00727696	NA	NA	NA	NA	NA	NA	NA	NA	NA	NA	NA	NA	NA	NA	NA	NA	NA	NA	NA	NA	NA	NA	NA	NA	NA	NA	NA	NA	NA	NA	NA	NA	NA	NA	NA	NA	NA	NA	NA	NA	NA	NA	NA	NA	NA	NA	NA	NA	NA	NA	NA	NA	NA	NA	NA	NA	NA	NA	NA	NA	NA	NA	NA
CEP350	2.85566	3.75418	7.48288	5.83001	10.1366	7.49981	0.961532	NA	NA	19.8256	NA	23.1235	NA	NA	NA	NA	NA	NA	NA	NA	NA	NA	NA	NA	NA	NA	NA	NA	NA	3.14639	NA	5.80009	NA	NA	5.98128	12.3092	9.0942	NA	NA	NA	11.3518	6.67025	NA	NA	NA	11.0561	NA	NA	12.034	18.6721	NA	NA	NA	NA	NA	4.98994	NA	NA	NA	NA	11.5902	NA	NA	NA	NA	NA	NA	NA	NA	NA	NA	6.80485	NA	7.48371	NA	12.5928	NA	NA	NA	NA	NA	18.876	NA	NA	NA	NA	NA	NA	NA	NA	NA	NA	NA	NA	NA	NA	NA	NA	NA
CEP41	NA	NA	NA	NA	NA	NA	NA	NA	NA	NA	NA	NA	NA	NA	NA	NA	NA	NA	NA	NA	NA	NA	NA	NA	NA	NA	NA	NA	NA	NA	NA	NA	NA	NA	NA	NA	NA	NA	NA	NA	NA	NA	NA	NA	NA	NA	NA	NA	NA	NA	NA	NA	NA	NA	NA	NA	NA	NA	NA	NA	NA	NA	NA	0.0522883	NA	NA	NA	NA	NA	NA	NA	NA	NA	NA	NA	NA	NA	NA	NA	NA	NA	NA	NA	NA	NA	NA	NA	NA	NA	NA	NA	NA	NA	NA	NA	NA	NA	NA	NA
CEP89	NA	NA	NA	NA	NA	NA	NA	NA	NA	NA	NA	NA	NA	NA	NA	NA	NA	NA	NA	NA	NA	NA	NA	NA	NA	NA	NA	NA	NA	NA	NA	NA	NA	NA	NA	NA	NA	NA	NA	NA	NA	NA	NA	NA	NA	NA	NA	NA	NA	NA	NA	0.0739362	NA	NA	NA	NA	NA	NA	NA	NA	NA	NA	NA	NA	NA	NA	NA	NA	NA	NA	NA	NA	NA	NA	NA	NA	NA	NA	NA	NA	NA	NA	NA	NA	NA	NA	NA	NA	NA	NA	NA	NA	NA	NA	NA	NA	NA	NA	NA
CES1	NA	NA	NA	NA	0.0239146	NA	NA	NA	NA	NA	NA	NA	NA	NA	NA	0.0122678	NA	NA	0.203735	NA	NA	NA	NA	NA	NA	0.00954423	NA	NA	NA	NA	NA	NA	NA	NA	0.0601871	NA	NA	NA	NA	NA	NA	0.00251731	NA	NA	NA	NA	NA	NA	NA	NA	NA	NA	NA	NA	NA	NA	0.0429355	NA	NA	NA	NA	NA	NA	NA	NA	NA	NA	NA	NA	NA	NA	NA	0.00846116	NA	NA	NA	NA	NA	NA	NA	NA	NA	NA	NA	NA	NA	NA	NA	NA	NA	NA	0.0162046	NA	NA	NA	NA	NA	NA	NA
CES1;CES1P1	NA	NA	NA	NA	NA	NA	NA	NA	NA	NA	NA	NA	NA	NA	NA	NA	NA	NA	0.0560607	NA	NA	NA	NA	NA	NA	NA	NA	NA	NA	NA	NA	NA	NA	NA	NA	NA	NA	NA	NA	NA	NA	NA	NA	NA	NA	NA	NA	NA	NA	NA	NA	NA	NA	NA	NA	NA	NA	NA	NA	NA	NA	NA	NA	NA	NA	NA	NA	NA	NA	NA	NA	NA	NA	NA	NA	NA	NA	NA	NA	NA	NA	NA	NA	NA	NA	NA	NA	NA	NA	NA	NA	NA	NA	NA	NA	NA	NA	NA	NA
CES1P1	NA	NA	NA	NA	NA	NA	NA	NA	NA	NA	NA	NA	NA	NA	NA	NA	NA	NA	0.0101732	NA	NA	NA	NA	NA	NA	NA	NA	NA	NA	NA	NA	NA	NA	NA	NA	NA	NA	NA	NA	NA	NA	NA	NA	NA	NA	NA	NA	NA	NA	NA	NA	NA	NA	NA	NA	NA	NA	NA	NA	NA	NA	NA	NA	NA	NA	NA	NA	NA	NA	NA	NA	NA	NA	NA	NA	NA	NA	NA	NA	NA	NA	NA	NA	NA	NA	NA	NA	NA	NA	NA	NA	NA	NA	NA	NA	NA	NA	NA	NA
CETN2	NA	NA	NA	NA	NA	NA	NA	NA	NA	NA	NA	NA	NA	NA	NA	NA	NA	NA	NA	NA	NA	NA	NA	NA	NA	NA	NA	NA	NA	NA	NA	NA	NA	NA	NA	NA	NA	NA	NA	NA	NA	NA	NA	NA	NA	NA	NA	NA	NA	NA	NA	NA	NA	NA	NA	NA	NA	NA	NA	NA	NA	NA	NA	NA	NA	NA	NA	NA	NA	NA	NA	NA	NA	NA	NA	NA	NA	NA	NA	NA	NA	NA	NA	NA	NA	NA	NA	NA	NA	NA	NA	NA	NA	NA	NA	NA	NA	NA	1.39339
CETP	0.113488	0.226173	0.255751	0.204148	0.0557314	0.0672877	NA	NA	NA	0.194465	0.0858945	0.0647319	NA	NA	NA	0.291784	0.329569	0.31114	0.485382	0.0202293	0.133164	0.0177828	NA	0.124256	0.30281	0.164892	NA	0.0958425	0.217167	0.163257	0.162837	0.162056	0.159984	0.396792	0.0565755	0.124747	0.134821	0.0916483	NA	0.297732	0.0677096	0.120793	0.324626	0.0641475	NA	0.189837	0.112202	0.394287	0.191712	0.245914	NA	0.297147	0.370988	0.200197	0.149478	0.19991	0.313981	NA	0.328253	0.0951214	NA	0.0237575	0.0515744	NA	NA	NA	NA	NA	NA	0.27614	NA	0.254417	0.0528305	0.0558863	0.158011	0.124595	NA	NA	NA	NA	NA	NA	NA	NA	0.0515601	NA	NA	0.127767	0.285779	0.177825	0.0671382	0.137636	0.122185	0.102207	0.0884478	0.0851251	0.0386182	NA	NA
CFB	106.201	135.145	62.7747	51.4868	21.3324	49.7338	47.9903	NA	NA	62.5896	72.7122	58.9753	57.7436	32.2663	NA	99.9311	77.09	55.2317	73.8563	32.2769	55.3811	48.9176	NA	30.8453	47.9505	58.0082	NA	65.2081	54.5174	65.4324	71.9173	38.207	36.838	66.2758	73.2646	16.9259	94.262	49.3025	38.0774	72.9933	63.668	66.1018	63.177	34.7322	NA	63.9329	17.9006	17.6226	57.2502	26.4957	NA	53.3095	25.8077	17.7366	34.3467	68.2148	47.7178	NA	49.5699	25.7298	45.5091	34.8585	39.8686	50.1657	31.6887	42.1322	31.1541	NA	NA	26.9843	NA	27.197	49.6227	29.2403	24.9253	43.041	NA	NA	NA	28.3706	NA	46.6846	NA	NA	31.8461	21.9066	NA	37.9279	45.0994	24.9284	59.6863	48.0973	68.7959	25.6381	24.4348	20.847	44.4127	25.7294	22.4481
CFD	0.144707	0.196263	0.194465	1.25542	1.59797	1.05712	2.49332	NA	NA	NA	1.70455	0.987938	0.357075	1.64634	NA	0.308322	0.351962	0.328603	0.241972	0.62843	0.536636	1.31769	NA	0.750032	2.467	3.21553	NA	0.592569	0.766845	0.097219	0.260821	0.367563	0.206912	0.439032	0.238461	0.468277	0.310727	0.351667	0.99616	0.432432	0.296427	0.24016	0.318895	0.508143	NA	0.871789	0.863945	0.928028	0.471211	0.412655	NA	0.291141	0.709591	0.326879	0.321229	0.32206	0.22294	NA	1.06587	1.26922	1.1093	1.2413	1.25315	1.61443	1.63316	0.934376	0.711413	NA	NA	1.82595	NA	0.373509	0.283901	0.931863	1.24063	0.461658	NA	NA	NA	2.34365	NA	1.63193	NA	NA	0.777259	0.942269	NA	2.64109	2.41087	1.83273	0.290229	0.290572	0.25364	1.21314	0.716252	0.599977	1.03157	0.448957	0.609994
CFH	21.2432	20.4721	16.9213	11.3539	10.5857	12.857	17.4061	NA	NA	29.8991	28.3261	22.2836	27.2379	20.3835	NA	19.0473	17.6082	16.0157	17.5306	14.6586	18.0206	23.063	NA	15.4129	16.371	23.3192	NA	22.8709	27.0839	13.0082	17.8427	15.2658	14.6972	13.4884	17.0655	15.7561	20.3175	18.4638	20.7154	24.6532	21.6116	11.9731	9.53555	6.81878	NA	19.4133	12.9858	12.6146	25.751	18.2322	NA	24.1054	25.7213	22.6537	22.4693	12.8304	13.1473	NA	13.891	12.8211	12.7004	14.132	14.9945	24.4203	24.0117	24.913	18.0081	NA	NA	17.2531	NA	11.7681	12.5237	9.19515	12.7817	15.3209	NA	NA	NA	13.4599	NA	16.8791	NA	NA	20.3821	17.5789	NA	18.3837	19.6105	18.5992	12.052	11.141	15.8184	13.3764	14.0131	17.4092	19.0839	18.0614	19.4304
CFH;CFHR1	17.0337	16.8386	13.2007	12.1478	8.54348	12.5632	8.15123	NA	NA	21.9398	14.9452	14.6457	18.863	12.8669	NA	18.8035	17.1053	16.2834	17.3433	12.4042	14.3388	25.5734	NA	8.27944	7.93436	9.45556	NA	8.65305	10.3105	10.9955	14.103	13.2217	13.3495	13.3363	16.092	9.74944	15.4261	15.8542	18.0059	15.2858	13.0303	13.2683	11.655	7.23478	NA	17.3897	13.4665	12.9505	16.0383	8.45129	NA	19.2587	19.1277	12.4223	13.1472	14.5123	14.2564	NA	14.7568	12.5509	14.2055	14.2605	14.0821	14.082	16.1245	15.1856	11.7062	NA	NA	8.3947	NA	10.542	11.7209	9.39563	12.4843	13.207	NA	NA	NA	13.4555	NA	13.5604	NA	NA	9.73094	10.9017	NA	12.725	12.5087	10.1032	9.43529	11.4139	15.4909	12.3168	10.959	9.95591	8.83921	12.1423	7.52505
CFH;CFHR3	16.8598	14.0705	13.8178	8.18004	5.52688	6.50182	3.70679	NA	NA	4.81954	1.01788	4.20435	4.91473	3.50318	NA	14.3991	15.2758	11.8008	11.3424	6.87224	8.05323	5.91928	NA	5.77366	5.85363	6.37985	NA	6.39942	1.998	10.2383	12.2461	8.67908	8.8124	7.45156	9.47127	3.86224	7.2227	5.88574	9.42187	4.22977	2.86601	9.87672	9.57759	6.17094	NA	9.78356	6.44861	5.10245	8.26113	5.7018	NA	7.01167	1.66972	4.18248	2.60677	10.3845	9.01649	NA	8.5602	6.56847	5.72891	7.39057	6.25995	7.28591	9.93265	4.69099	1.92559	NA	NA	3.71026	NA	8.21976	6.78451	5.05804	5.59249	6.60664	NA	NA	NA	7.94584	NA	6.61226	NA	NA	1.43943	2.75797	NA	3.32987	4.82897	1.85017	9.08411	11.0998	9.68226	6.23687	7.76531	3.77964	5.00084	3.35466	3.71725
CFHR1	1.04685	0.856082	0.8387	1.24707	0.962335	1.89992	2.26659	NA	NA	1.27312	2.12487	0.72422	2.02735	2.8816	NA	1.97553	1.48219	1.10529	1.45964	0.806191	1.16717	3.95031	NA	1.98715	2.75422	3.1377	NA	2.22813	1.36001	0.699217	0.633062	0.385126	0.405791	2.55673	2.82847	1.70984	1.34096	1.47656	1.33736	1.93225	0.841282	1.3428	1.07696	0.542968	NA	2.28325	2.12983	3.05038	0.269273	0.267866	NA	2.37992	1.12234	2.17484	1.51881	0.704677	0.965734	NA	0.861225	1.12057	2.49394	1.37156	1.57186	0.421335	0.738621	0.89543	1.52864	NA	NA	2.14581	NA	0.928614	1.05315	0.456902	0.97634	0.672283	NA	NA	NA	1.77364	NA	1.83428	NA	NA	1.15417	0.801322	NA	1.3952	2.68285	2.11339	0.644038	0.70436	1.27033	1.36534	0.886302	0.53498	0.30549	0.550568	0.312006
CFHR1;CFHR5	0.0294825	0.0281209	0.032804	0.0332538	0.0441995	0.104582	NA	NA	NA	0.0599896	0.19507	NA	NA	NA	NA	0.0481503	0.0341816	NA	NA	0.0369523	0.0600544	NA	NA	NA	NA	NA	NA	NA	NA	0.0464261	NA	NA	0.0251735	0.104342	0.0496188	NA	0.0411492	NA	NA	0.0989518	NA	0.0673658	NA	NA	NA	0.0978043	0.0351231	0.137238	NA	NA	NA	0.10326	0.115348	0.0462639	NA	0.0435652	0.0308311	NA	NA	0.0272819	0.0492171	0.0507275	0.0785591	NA	NA	NA	NA	NA	NA	NA	NA	NA	NA	0.0213083	0.0355298	0.0110963	NA	NA	NA	0.111204	NA	0.214837	NA	NA	NA	NA	NA	0.133298	NA	NA	NA	NA	0.0419628	NA	NA	NA	NA	NA	NA
CFHR2	NA	0.00387842	NA	NA	NA	NA	NA	NA	NA	NA	NA	NA	NA	NA	NA	NA	NA	NA	0.00450848	NA	0.0219327	NA	NA	NA	NA	NA	NA	NA	NA	NA	NA	NA	NA	NA	NA	NA	NA	NA	NA	NA	NA	NA	NA	NA	NA	NA	NA	NA	NA	NA	NA	NA	NA	NA	NA	NA	NA	NA	NA	NA	NA	NA	NA	NA	0.0128761	NA	NA	NA	NA	NA	NA	NA	NA	NA	NA	NA	NA	NA	NA	NA	NA	NA	NA	NA	NA	NA	NA	NA	NA	NA	NA	NA	NA	NA	NA	NA	NA	NA	NA
CFHR3	1.46626	1.27272	1.23738	1.07988	0.387844	0.705345	1.06431	NA	NA	0.834271	NA	NA	1.28398	NA	NA	1.94059	1.3727	1.15058	1.26382	0.789334	0.808953	NA	NA	0.465007	0.711435	1.02359	NA	1.08831	1.01538	1.22124	0.981909	0.730194	0.927901	NA	NA	0.461381	0.759566	1.14033	1.31011	0.658456	NA	0.988821	0.73646	0.448941	NA	1.042	NA	0.572758	NA	NA	NA	1.29406	NA	NA	NA	0.958275	0.804859	NA	0.690849	NA	0.613661	0.37291	0.684501	0.892376	0.647811	NA	NA	NA	NA	NA	NA	0.53339	0.782665	0.28609	NA	0.633226	NA	NA	NA	0.160121	NA	NA	NA	NA	0.656993	0.510063	NA	2.24081	0.955682	NA	0.661729	0.705154	0.748932	0.451975	0.682712	NA	NA	NA	NA
CFHR5	0.522013	0.620062	0.299404	0.415714	0.164388	0.483932	NA	NA	NA	0.766113	1.74427	0.420797	1.29899	0.665758	NA	0.369707	0.369649	0.130586	0.686203	0.264737	0.621845	1.53523	NA	0.841519	0.98947	0.681614	NA	1.23956	0.50335	0.232793	0.275005	0.120708	0.0600612	0.75585	0.993849	0.160926	0.556356	0.364564	0.319397	0.627942	0.677826	0.15413	0.789179	0.178876	NA	0.643109	0.170484	NA	0.623305	0.140575	NA	1.12647	0.379722	0.0616759	NA	0.213395	0.259769	NA	0.155119	0.0606333	0.243098	0.174761	0.241851	0.60772	0.723163	1.02243	0.607883	NA	NA	0.514359	NA	0.0794148	0.175149	0.242232	0.0616266	0.912706	NA	NA	NA	0.236801	NA	0.864507	NA	NA	0.914685	0.261682	NA	0.409643	1.23643	0.533711	0.171206	0.188328	0.651128	0.110275	NA	0.0764397	0.595021	0.252402	0.0721333
CFI	5.43024	6.04394	5.5803	4.02709	1.99306	2.85387	4.41842	NA	NA	5.17501	3.93729	3.08487	2.8369	3.27292	NA	3.94618	3.83445	3.2227	5.18441	2.71991	3.52584	5.29412	NA	4.04867	5.01629	5.85026	NA	4.88832	5.53103	4.51076	4.93768	3.36294	2.84252	3.88187	5.70005	1.92087	4.46137	3.61249	2.96952	3.828	5.53938	4.77324	3.28344	4.81181	NA	4.29389	2.61311	1.74865	3.46372	2.08959	NA	3.73442	2.69	1.94565	3.37145	4.25084	4.41803	NA	4.95523	2.75884	2.84202	2.93454	2.71989	2.21176	2.4578	3.57717	3.14593	NA	NA	2.80925	NA	2.89263	2.99087	2.79378	2.78581	2.74515	NA	NA	NA	2.78613	NA	3.4219	NA	NA	3.45997	1.9047	NA	4.02801	4.34265	2.66059	2.97462	4.06755	4.37164	2.75206	2.40674	1.85633	2.32778	2.0703	2.76983
CFL1;CFL2	0.0505858	0.147013	0.0300888	0.0201714	NA	NA	NA	NA	NA	0.121442	0.308671	0.0528624	0.0950806	0.173142	NA	0.0451451	0.102414	0.0484707	0.073093	NA	NA	0.276231	NA	0.0574761	0.155652	0.0511552	NA	0.109068	0.188232	0.000947863	0.0604799	0.126092	0.0393144	0.0643798	0.0714288	NA	0.095418	0.0298	NA	NA	0.101259	0.0326998	0.0600642	0.0112434	NA	NA	0.0121647	NA	NA	NA	NA	0.116096	0.0584383	0.0956803	NA	0.0394095	0.0467537	NA	NA	NA	NA	NA	NA	NA	0.0513864	0.0372019	NA	NA	NA	NA	NA	0.0269984	0.0129036	NA	NA	NA	NA	NA	NA	NA	NA	NA	NA	NA	NA	NA	NA	NA	NA	NA	0.0436062	0.0145338	NA	NA	NA	NA	NA	NA	NA
CFP	0.0515148	0.0585058	0.102448	0.0860786	0.0782076	0.316605	NA	NA	NA	NA	0.373252	0.433927	0.530684	0.245344	NA	0.0707857	0.102105	0.160571	0.184607	0.120715	0.241079	NA	NA	0.180316	0.157473	NA	NA	NA	0.304236	0.0456791	0.0421739	0.110653	0.126572	0.0940794	0.118659	0.398589	0.0977271	0.340671	0.891297	0.309718	0.394827	0.0357835	NA	NA	NA	0.0962019	0.18968	0.219572	0.282706	0.469632	NA	0.262568	0.627111	0.647238	0.435279	0.038528	0.0539709	NA	0.0861244	0.15937	NA	0.138654	0.167043	0.291201	0.450944	0.481308	NA	NA	NA	0.713315	NA	0.0990119	0.0779579	NA	0.171169	0.115792	NA	NA	NA	0.257599	NA	0.257192	NA	NA	NA	0.0366301	NA	0.376714	0.374167	0.925511	0.0553148	0.0502814	NA	0.196115	0.207866	0.598819	0.186449	0.306511	0.20867
CFTR	NA	NA	NA	NA	NA	NA	NA	NA	NA	NA	NA	NA	NA	NA	NA	NA	NA	NA	NA	NA	NA	NA	NA	NA	NA	NA	NA	NA	NA	NA	NA	NA	NA	NA	NA	NA	NA	NA	NA	NA	NA	NA	NA	NA	NA	NA	0.0749156	NA	NA	NA	NA	NA	NA	NA	NA	NA	NA	NA	NA	NA	NA	NA	NA	NA	NA	NA	NA	NA	NA	NA	NA	NA	NA	NA	NA	NA	NA	NA	NA	NA	NA	NA	NA	NA	NA	NA	NA	NA	NA	NA	NA	NA	NA	NA	NA	NA	NA	NA	NA
CGREF1	NA	NA	NA	NA	NA	NA	NA	NA	NA	NA	NA	NA	NA	NA	NA	NA	NA	NA	NA	NA	NA	NA	NA	NA	NA	0.0285069	NA	NA	NA	NA	NA	NA	NA	NA	NA	NA	NA	NA	NA	NA	NA	NA	NA	NA	NA	NA	NA	NA	NA	NA	NA	NA	NA	NA	NA	NA	NA	NA	NA	NA	NA	NA	NA	NA	NA	NA	NA	NA	NA	NA	NA	NA	NA	NA	NA	NA	NA	NA	NA	NA	NA	NA	NA	NA	NA	NA	NA	NA	NA	NA	NA	NA	NA	NA	NA	NA	NA	NA	NA
CHAF1A	NA	NA	NA	NA	NA	NA	NA	NA	NA	NA	NA	NA	0.603992	NA	NA	NA	NA	NA	NA	NA	NA	NA	NA	NA	0.174535	NA	NA	NA	NA	NA	NA	NA	NA	0.0318116	NA	NA	NA	NA	NA	NA	NA	NA	NA	NA	NA	NA	NA	NA	NA	NA	NA	NA	NA	NA	NA	NA	NA	NA	NA	NA	NA	NA	NA	NA	NA	2.2869	NA	NA	NA	NA	NA	NA	NA	NA	NA	NA	NA	NA	NA	NA	NA	1.60463	NA	NA	NA	NA	NA	4.69082	NA	NA	NA	NA	NA	NA	NA	NA	NA	NA	NA
CHAT	NA	NA	NA	NA	NA	NA	NA	NA	NA	NA	NA	NA	NA	NA	NA	NA	NA	4.88605	NA	NA	NA	NA	NA	NA	NA	NA	NA	NA	NA	NA	NA	NA	NA	NA	NA	NA	NA	NA	NA	NA	NA	NA	NA	NA	NA	NA	NA	NA	NA	NA	NA	NA	NA	NA	NA	NA	NA	NA	NA	NA	NA	NA	NA	NA	NA	NA	NA	NA	NA	NA	NA	NA	NA	NA	NA	NA	NA	NA	NA	NA	NA	NA	NA	NA	NA	NA	NA	NA	NA	NA	NA	NA	NA	NA	NA	NA	NA	NA	NA
CHCHD4	NA	NA	NA	NA	NA	NA	NA	NA	NA	NA	NA	NA	NA	NA	NA	NA	NA	NA	NA	NA	NA	NA	NA	NA	NA	NA	NA	NA	NA	NA	NA	0.0112853	NA	NA	NA	NA	NA	NA	NA	NA	NA	NA	NA	NA	NA	NA	NA	NA	NA	NA	NA	NA	NA	NA	NA	NA	NA	NA	NA	NA	NA	NA	NA	NA	NA	NA	NA	NA	NA	NA	NA	NA	NA	NA	NA	NA	NA	NA	NA	NA	NA	NA	NA	NA	NA	NA	NA	NA	NA	NA	NA	NA	NA	NA	NA	NA	NA	NA	NA
CHD2	0.0352814	NA	NA	NA	NA	NA	NA	NA	NA	NA	NA	NA	NA	NA	NA	NA	NA	NA	NA	NA	NA	NA	NA	NA	NA	NA	NA	NA	NA	NA	NA	NA	NA	NA	NA	NA	NA	NA	NA	NA	NA	NA	NA	NA	NA	NA	NA	NA	NA	NA	NA	NA	NA	NA	NA	NA	NA	NA	NA	NA	NA	NA	NA	NA	NA	NA	NA	NA	NA	NA	NA	NA	NA	NA	NA	NA	NA	NA	NA	NA	NA	NA	NA	NA	NA	NA	NA	NA	NA	NA	NA	NA	NA	NA	NA	NA	NA	NA	NA
CHD4	NA	NA	NA	NA	NA	NA	NA	NA	NA	NA	NA	NA	NA	NA	NA	NA	NA	NA	NA	NA	NA	NA	NA	NA	NA	NA	NA	NA	NA	NA	NA	NA	NA	NA	NA	NA	NA	NA	NA	NA	NA	NA	NA	NA	NA	NA	NA	NA	NA	NA	NA	NA	NA	NA	NA	NA	NA	NA	NA	NA	NA	NA	NA	NA	NA	NA	NA	NA	NA	NA	NA	NA	NA	NA	NA	NA	NA	NA	NA	NA	NA	NA	NA	NA	NA	NA	NA	NA	0.214414	NA	NA	NA	NA	NA	NA	NA	NA	NA	NA
CHD5	NA	NA	NA	NA	NA	NA	NA	NA	NA	NA	0.105662	NA	NA	NA	NA	NA	NA	NA	NA	NA	NA	NA	NA	NA	0.0175604	NA	NA	NA	NA	NA	NA	NA	NA	NA	NA	NA	NA	NA	NA	NA	NA	NA	NA	NA	NA	NA	NA	NA	NA	NA	NA	NA	NA	NA	NA	NA	NA	NA	NA	NA	NA	NA	NA	NA	NA	NA	NA	NA	NA	NA	NA	NA	NA	NA	NA	NA	NA	NA	NA	NA	NA	NA	NA	NA	NA	NA	NA	NA	NA	NA	NA	NA	NA	NA	NA	NA	NA	NA	NA
CHD7	NA	NA	NA	NA	NA	NA	NA	NA	NA	NA	NA	NA	NA	NA	NA	NA	NA	NA	NA	NA	NA	NA	NA	NA	NA	NA	NA	NA	NA	NA	NA	NA	NA	NA	NA	NA	NA	NA	NA	NA	NA	0.0104293	NA	NA	NA	NA	NA	NA	NA	NA	NA	NA	NA	NA	NA	NA	NA	NA	NA	NA	NA	NA	NA	NA	NA	NA	NA	NA	NA	NA	NA	NA	NA	NA	NA	NA	NA	NA	NA	NA	NA	NA	NA	NA	NA	NA	NA	NA	NA	NA	NA	NA	NA	NA	NA	NA	NA	NA	NA
CHD8	NA	NA	NA	NA	NA	NA	NA	NA	NA	NA	NA	NA	0.463125	NA	NA	NA	NA	NA	NA	NA	NA	NA	NA	NA	NA	NA	NA	NA	NA	NA	NA	NA	NA	NA	NA	NA	NA	NA	NA	NA	NA	NA	NA	NA	NA	NA	NA	NA	NA	NA	NA	NA	NA	NA	NA	NA	NA	NA	NA	NA	NA	NA	NA	NA	NA	NA	NA	NA	NA	NA	NA	NA	NA	NA	NA	NA	NA	NA	NA	NA	NA	NA	NA	NA	NA	NA	NA	NA	NA	NA	NA	NA	NA	NA	NA	NA	NA	NA	NA
CHDH	NA	NA	NA	NA	NA	6.62465	NA	NA	NA	NA	NA	NA	NA	NA	NA	NA	NA	NA	NA	NA	NA	NA	NA	NA	NA	NA	NA	NA	NA	NA	NA	NA	NA	NA	NA	NA	NA	NA	NA	NA	NA	NA	NA	NA	NA	NA	NA	NA	NA	NA	NA	10.3504	NA	NA	NA	NA	NA	NA	NA	NA	NA	NA	NA	NA	NA	11.9661	NA	NA	NA	NA	NA	NA	NA	NA	NA	NA	NA	NA	NA	NA	NA	NA	NA	NA	NA	NA	NA	NA	NA	NA	NA	NA	NA	NA	NA	NA	NA	NA	NA
CHFR	NA	NA	NA	NA	NA	NA	NA	NA	NA	NA	NA	NA	NA	NA	NA	NA	NA	NA	NA	NA	NA	NA	NA	NA	NA	NA	NA	NA	NA	NA	NA	NA	NA	NA	NA	NA	NA	NA	NA	NA	NA	NA	NA	NA	NA	NA	NA	NA	NA	NA	NA	NA	NA	NA	NA	NA	NA	NA	NA	NA	NA	NA	NA	NA	0.920778	NA	NA	NA	NA	NA	NA	NA	NA	NA	NA	NA	NA	NA	NA	NA	NA	NA	NA	NA	NA	NA	NA	NA	NA	NA	NA	NA	NA	NA	NA	NA	NA	NA	NA
CHGA	NA	NA	NA	0.0843854	0.106775	0.117664	NA	NA	NA	NA	NA	NA	NA	NA	NA	NA	NA	NA	NA	NA	NA	NA	NA	NA	NA	0.393321	NA	NA	NA	NA	NA	NA	NA	NA	NA	NA	NA	NA	NA	NA	NA	NA	NA	0.0496008	NA	NA	NA	NA	NA	NA	NA	NA	NA	0.204136	NA	NA	NA	NA	NA	NA	NA	NA	NA	NA	NA	NA	NA	NA	NA	1.29777	NA	0.0116564	NA	NA	NA	NA	NA	NA	NA	0.368082	NA	NA	NA	NA	NA	NA	NA	0.335017	0.334879	1.55559	NA	NA	NA	NA	NA	NA	0.487666	0.228131	0.913489
CHGB	NA	NA	NA	0.00230598	0.00556391	0.0047809	0.210438	NA	NA	NA	NA	NA	NA	NA	NA	NA	NA	NA	NA	NA	NA	NA	NA	NA	NA	0.0049423	NA	NA	NA	NA	NA	NA	NA	NA	NA	NA	NA	NA	NA	NA	NA	NA	NA	NA	NA	NA	NA	NA	NA	NA	NA	NA	NA	NA	NA	NA	NA	NA	NA	NA	NA	NA	NA	NA	NA	NA	0.0153374	NA	NA	0.0069851	NA	NA	NA	NA	NA	NA	NA	NA	NA	0.00750275	NA	NA	NA	NA	NA	NA	NA	0.0156858	NA	0.0100603	NA	NA	NA	NA	NA	NA	NA	NA	NA
CHI3L1	NA	0.00301361	NA	0.0234876	0.0254667	NA	NA	NA	NA	NA	0.231468	NA	0.0126639	NA	NA	NA	NA	NA	NA	NA	NA	0.179605	NA	NA	0.288846	0.497138	NA	NA	NA	NA	NA	NA	NA	NA	0.142164	NA	NA	NA	NA	NA	NA	NA	NA	0.0143401	NA	NA	NA	NA	NA	NA	NA	NA	NA	NA	NA	NA	NA	NA	NA	NA	NA	NA	NA	NA	NA	NA	0.3192	NA	NA	NA	NA	NA	0.00702174	0.0380441	NA	NA	NA	NA	NA	0.304653	NA	NA	NA	NA	NA	NA	NA	NA	0.239625	NA	0.0667796	0.00619122	0.137007	NA	NA	NA	0.037862	0.0731742	NA
CHKB	NA	NA	NA	NA	NA	NA	NA	NA	NA	NA	NA	NA	NA	NA	NA	NA	NA	NA	NA	NA	NA	NA	NA	NA	NA	NA	NA	NA	NA	NA	NA	NA	NA	NA	NA	0.0104153	NA	NA	NA	NA	NA	NA	NA	NA	NA	NA	NA	NA	NA	NA	NA	NA	NA	NA	NA	NA	NA	NA	NA	NA	NA	NA	NA	NA	NA	NA	NA	NA	NA	NA	NA	NA	NA	NA	NA	NA	NA	NA	NA	NA	NA	NA	NA	NA	NA	2.05577	NA	NA	NA	NA	NA	NA	NA	NA	NA	NA	NA	NA	NA
CHL1	0.141183	0.199156	0.127215	0.0761734	0.246575	0.0890566	NA	NA	NA	0.23155	0.202197	0.158162	0.069773	NA	NA	0.0679902	0.0556498	0.132083	0.0722058	0.0658968	0.151116	0.208203	NA	0.0920707	0.11555	NA	NA	0.312929	0.232483	0.0780259	0.0639027	0.0790186	0.0694699	0.164875	0.293564	0.49359	0.118496	0.202226	0.305693	NA	0.0156872	0.0150271	NA	0.0281537	NA	0.0319362	0.0365754	0.0394635	0.13815	0.135735	NA	0.0891883	NA	0.200403	0.145087	0.0147023	0.0345673	NA	0.0810125	0.0699966	0.101845	0.127854	0.183509	0.224612	0.286008	0.263575	0.166373	NA	NA	0.204149	NA	0.0919435	0.065804	0.270813	0.0930678	NA	NA	NA	NA	0.183069	NA	0.0988036	NA	NA	0.148406	0.0695564	NA	0.252097	0.182021	0.238786	0.0581832	0.0640273	0.0885109	0.0899394	0.082625	0.124996	0.248744	0.223084	0.177242
CHPF2	NA	NA	NA	NA	NA	NA	NA	NA	NA	NA	NA	NA	NA	NA	NA	NA	NA	NA	NA	NA	NA	NA	NA	NA	NA	NA	NA	NA	NA	NA	NA	NA	NA	NA	NA	NA	NA	NA	NA	NA	NA	NA	NA	NA	NA	NA	0.00465128	NA	NA	NA	NA	NA	NA	NA	NA	NA	NA	NA	NA	NA	NA	NA	NA	NA	NA	NA	NA	NA	NA	NA	NA	NA	NA	NA	NA	NA	NA	NA	NA	NA	NA	NA	NA	NA	NA	NA	NA	NA	NA	NA	NA	NA	NA	NA	NA	NA	NA	NA	NA
CHRNA4	NA	NA	NA	NA	NA	NA	NA	NA	NA	NA	NA	0.201322	NA	NA	NA	NA	NA	NA	NA	NA	NA	NA	NA	NA	NA	NA	NA	NA	NA	NA	NA	NA	NA	NA	NA	0.183643	NA	NA	NA	NA	NA	NA	NA	NA	NA	NA	NA	NA	NA	NA	NA	NA	NA	NA	NA	NA	NA	NA	NA	NA	NA	NA	NA	NA	NA	NA	NA	NA	NA	NA	NA	NA	NA	NA	NA	NA	NA	NA	NA	NA	NA	NA	NA	NA	NA	NA	NA	NA	NA	NA	NA	NA	NA	NA	NA	NA	NA	NA	NA
CHST5	NA	NA	NA	0.573835	0.572916	0.413637	1.22189	NA	NA	NA	NA	0.316945	0.575447	NA	NA	1.34969	NA	NA	NA	0.744717	0.444071	NA	NA	NA	0.613403	NA	NA	NA	NA	0.529535	NA	NA	NA	0.334506	NA	0.592788	0.561786	NA	NA	NA	NA	NA	NA	NA	NA	NA	1.06103	NA	NA	1.58694	NA	NA	NA	0.203245	NA	NA	NA	NA	NA	NA	NA	0.452635	NA	NA	NA	0.431838	0.894521	NA	NA	NA	NA	NA	NA	NA	NA	NA	NA	NA	NA	NA	NA	0.34154	NA	NA	0.563806	NA	NA	NA	NA	NA	NA	NA	NA	NA	0.619023	0.350756	0.47486	NA	NA
CHST9	NA	0.397902	NA	NA	NA	1.47713	NA	NA	NA	2.45871	2.60268	2.14417	NA	NA	NA	NA	NA	0.610529	0.753964	0.458444	0.966119	0.698801	NA	0.385525	NA	0.394641	NA	NA	NA	0.0909322	0.216092	0.0863551	NA	1.00773	1.19365	NA	NA	0.836854	0.50284	NA	0.333622	0.340421	0.0892281	NA	NA	0.297418	0.179589	0.207863	0.500525	0.516885	NA	0.842354	1.36853	0.958114	1.05982	NA	0.441715	NA	0.629988	0.719952	0.554771	0.310865	NA	1.23757	1.31976	0.734163	NA	NA	NA	NA	NA	NA	NA	0.0600655	0.591606	0.442951	NA	NA	NA	NA	NA	0.913556	NA	NA	1.34155	1.37635	NA	0.242323	0.234299	NA	NA	0.557133	0.664673	0.498025	0.42765	0.747063	1.7855	1.6911	0.645423
CILP	NA	NA	NA	NA	NA	NA	NA	NA	NA	NA	NA	NA	NA	NA	NA	NA	NA	NA	NA	NA	NA	NA	NA	NA	NA	NA	NA	NA	NA	NA	NA	NA	NA	NA	NA	NA	NA	NA	NA	NA	NA	NA	NA	NA	NA	NA	NA	NA	NA	NA	NA	0.0162415	NA	NA	NA	NA	NA	NA	NA	NA	NA	NA	NA	NA	NA	NA	NA	NA	NA	NA	NA	NA	0.462735	NA	NA	NA	NA	NA	NA	NA	NA	NA	NA	NA	NA	NA	NA	NA	NA	NA	NA	NA	NA	NA	NA	NA	NA	NA	NA
CIR1	NA	NA	NA	NA	NA	NA	NA	NA	NA	NA	NA	NA	NA	NA	NA	NA	NA	NA	NA	NA	NA	NA	NA	NA	NA	NA	NA	NA	NA	NA	NA	NA	NA	NA	NA	NA	NA	NA	NA	NA	NA	NA	NA	NA	NA	NA	NA	NA	0.873204	NA	NA	NA	NA	NA	NA	NA	NA	NA	NA	NA	NA	NA	NA	NA	NA	NA	NA	NA	NA	NA	NA	NA	NA	NA	NA	NA	NA	NA	NA	0.281292	NA	NA	NA	NA	NA	NA	NA	NA	NA	0.668426	NA	NA	NA	NA	NA	NA	NA	NA	NA
CKAP5	0.00524351	NA	NA	NA	NA	NA	NA	NA	NA	NA	NA	NA	NA	NA	NA	NA	NA	NA	NA	NA	NA	NA	NA	0.0708154	NA	NA	NA	NA	NA	NA	NA	NA	NA	NA	NA	NA	NA	NA	NA	NA	NA	NA	NA	NA	NA	0.0917452	NA	NA	NA	NA	NA	NA	NA	NA	NA	NA	NA	NA	NA	NA	NA	NA	NA	NA	NA	NA	NA	NA	NA	NA	NA	NA	NA	NA	NA	NA	NA	NA	NA	NA	NA	NA	NA	NA	NA	NA	NA	NA	NA	NA	NA	NA	NA	NA	0.0819405	NA	NA	NA	NA
CKM	NA	NA	NA	NA	NA	NA	NA	NA	NA	NA	NA	NA	NA	NA	NA	NA	NA	NA	NA	0.459572	NA	NA	NA	0.0945818	NA	NA	NA	NA	NA	NA	NA	NA	NA	NA	NA	NA	NA	NA	NA	NA	NA	NA	NA	NA	NA	NA	NA	NA	NA	NA	NA	NA	NA	NA	0.052299	NA	NA	NA	NA	NA	NA	NA	NA	NA	NA	NA	NA	NA	NA	NA	NA	NA	NA	NA	NA	0.00270059	NA	NA	NA	NA	NA	0.0461187	NA	NA	NA	NA	NA	0.319749	NA	NA	NA	NA	NA	NA	NA	NA	NA	NA	NA
CLASP2	NA	NA	NA	NA	NA	NA	NA	NA	NA	NA	NA	NA	NA	NA	NA	NA	NA	NA	NA	0.178333	NA	NA	NA	NA	NA	NA	NA	NA	NA	NA	NA	NA	NA	0.290244	0.346372	NA	NA	NA	NA	NA	NA	NA	NA	NA	NA	0.337727	NA	NA	NA	NA	NA	0.655571	NA	NA	NA	NA	NA	NA	NA	0.16558	NA	NA	NA	NA	NA	NA	NA	NA	NA	0.902723	NA	NA	NA	NA	NA	NA	NA	NA	NA	NA	NA	0.592821	NA	NA	NA	NA	NA	NA	NA	NA	NA	NA	NA	NA	NA	NA	NA	NA	NA
CLCC1	NA	NA	NA	NA	NA	NA	NA	NA	NA	NA	NA	NA	NA	NA	NA	NA	NA	NA	NA	NA	NA	NA	NA	NA	NA	NA	NA	NA	NA	NA	NA	NA	NA	NA	NA	NA	NA	NA	NA	NA	NA	NA	NA	NA	NA	NA	NA	NA	NA	NA	NA	NA	NA	NA	NA	NA	NA	NA	NA	NA	0.0227134	NA	NA	NA	NA	NA	NA	NA	NA	NA	NA	NA	NA	NA	NA	NA	NA	NA	NA	NA	NA	NA	NA	NA	NA	NA	NA	NA	NA	NA	NA	NA	NA	NA	NA	NA	NA	NA	NA
CLDN17	NA	NA	NA	NA	NA	NA	NA	NA	NA	NA	NA	NA	NA	NA	NA	NA	NA	NA	NA	NA	NA	NA	NA	NA	NA	NA	NA	NA	NA	NA	NA	NA	NA	NA	NA	NA	NA	NA	NA	NA	NA	NA	NA	NA	NA	NA	NA	NA	NA	NA	NA	NA	NA	NA	NA	NA	NA	NA	NA	NA	NA	NA	NA	NA	0.00922069	NA	NA	NA	NA	NA	NA	NA	NA	NA	NA	NA	NA	NA	NA	NA	NA	NA	NA	NA	NA	NA	NA	NA	NA	NA	NA	NA	NA	NA	NA	NA	NA	NA	NA
CLEC3B	0.386266	0.273714	0.471111	0.442303	0.876434	0.271656	0.656174	NA	NA	0.346689	0.7322	1.00065	0.835884	0.43228	NA	0.314088	0.292151	0.895779	0.480046	0.445712	0.469318	1.10868	NA	0.632001	0.585098	0.570354	NA	0.839107	0.96093	0.31129	0.494895	0.718248	0.578769	0.710458	0.478458	0.782991	0.564463	0.849553	0.967475	0.472026	0.638711	0.200077	0.623295	0.538708	NA	0.865477	0.66505	0.909665	0.917942	0.911368	NA	1.0481	1.25067	1.02399	0.667339	0.203048	0.20828	NA	1.131	0.969402	1.17489	1.03647	0.873128	1.19706	0.988726	0.536512	0.452892	NA	NA	0.496625	NA	0.747884	0.62091	0.400757	0.869875	0.841719	NA	NA	NA	0.852979	NA	0.887822	NA	NA	0.989369	0.902035	NA	0.610991	0.678336	0.571594	0.751527	0.778493	0.447694	0.85133	0.571541	0.926502	0.427076	1.02874	0.597316
CLEC4C	NA	NA	NA	NA	NA	NA	NA	NA	NA	NA	NA	NA	NA	NA	NA	NA	NA	NA	NA	NA	NA	NA	NA	NA	NA	NA	NA	NA	NA	NA	NA	0.00470969	NA	NA	NA	NA	NA	NA	NA	NA	NA	NA	NA	NA	NA	NA	NA	NA	NA	NA	NA	NA	NA	NA	NA	NA	NA	NA	NA	NA	NA	NA	NA	NA	NA	NA	NA	NA	NA	NA	NA	NA	NA	NA	NA	NA	NA	NA	NA	NA	NA	NA	NA	NA	NA	NA	NA	NA	NA	NA	NA	NA	NA	NA	NA	NA	NA	NA	NA
CLGN	NA	NA	NA	NA	NA	NA	0.77651	NA	NA	NA	NA	NA	NA	NA	NA	NA	NA	NA	NA	NA	NA	NA	NA	NA	NA	NA	NA	NA	NA	NA	NA	NA	NA	NA	NA	NA	NA	NA	NA	NA	NA	NA	NA	NA	NA	NA	NA	NA	NA	NA	NA	NA	NA	NA	NA	NA	NA	NA	NA	NA	NA	NA	NA	NA	NA	NA	NA	NA	NA	NA	NA	NA	NA	NA	NA	NA	NA	NA	NA	NA	NA	NA	NA	NA	NA	NA	NA	NA	NA	NA	NA	NA	NA	NA	NA	NA	NA	NA	NA
CLIC1	NA	NA	NA	NA	NA	NA	NA	NA	NA	NA	NA	NA	NA	NA	NA	NA	0.00991575	NA	NA	NA	NA	NA	NA	NA	NA	NA	NA	NA	NA	NA	NA	NA	NA	NA	NA	NA	NA	NA	NA	NA	NA	NA	NA	NA	NA	NA	NA	NA	NA	NA	NA	NA	NA	NA	NA	NA	NA	NA	NA	NA	NA	NA	NA	NA	NA	NA	NA	NA	NA	NA	NA	NA	NA	NA	NA	NA	NA	NA	NA	NA	NA	NA	NA	NA	NA	NA	NA	NA	NA	NA	NA	NA	NA	NA	NA	NA	NA	NA	NA
CLIP2	0.0406436	NA	NA	NA	NA	NA	NA	NA	NA	NA	NA	NA	NA	NA	NA	NA	NA	NA	NA	NA	NA	NA	NA	NA	NA	NA	NA	NA	NA	NA	NA	NA	NA	NA	NA	NA	NA	NA	NA	NA	NA	NA	NA	NA	NA	NA	NA	NA	NA	NA	NA	NA	NA	NA	NA	NA	NA	NA	NA	NA	NA	NA	NA	NA	NA	NA	NA	NA	NA	NA	NA	NA	NA	NA	NA	NA	NA	NA	NA	NA	NA	NA	NA	NA	NA	NA	NA	NA	NA	NA	NA	NA	NA	NA	NA	NA	NA	NA	NA
CLIP3	NA	NA	NA	NA	NA	NA	NA	NA	NA	NA	NA	NA	NA	NA	NA	NA	NA	NA	NA	NA	NA	NA	NA	NA	NA	NA	NA	NA	NA	NA	NA	NA	NA	NA	NA	NA	NA	NA	NA	NA	NA	NA	NA	NA	NA	NA	NA	NA	NA	NA	NA	NA	NA	0.0489408	NA	NA	NA	NA	NA	NA	NA	NA	NA	NA	NA	NA	NA	NA	NA	NA	NA	NA	NA	NA	NA	NA	NA	NA	NA	NA	NA	NA	NA	NA	NA	NA	NA	NA	NA	NA	NA	NA	NA	NA	NA	NA	NA	NA	NA
CLLU1OS	79.4985	66.5203	5.61051	10.7223	NA	NA	NA	NA	NA	NA	NA	NA	NA	NA	NA	8.22137	41.7559	2.65916	NA	NA	NA	NA	NA	NA	NA	NA	NA	NA	NA	52.9876	55.2352	6.54937	4.04744	NA	NA	NA	NA	NA	NA	NA	NA	67.8164	26.9031	0.935443	NA	19.7308	NA	NA	NA	NA	NA	NA	NA	NA	NA	55.5151	32.4059	NA	13.4257	NA	NA	NA	NA	NA	NA	NA	NA	NA	NA	NA	NA	24.2401	14.5847	NA	NA	NA	NA	NA	NA	NA	NA	NA	NA	NA	NA	NA	NA	NA	NA	NA	2.68252	25.0123	14.197	1.05458	NA	NA	NA	NA	NA
CLNK	NA	0.265753	NA	0.156701	NA	NA	NA	NA	NA	NA	NA	NA	NA	NA	NA	NA	NA	NA	NA	NA	NA	NA	NA	NA	NA	NA	NA	NA	NA	NA	NA	NA	NA	NA	NA	NA	NA	NA	NA	NA	NA	NA	NA	NA	NA	NA	NA	NA	NA	NA	NA	NA	NA	NA	NA	NA	NA	NA	NA	NA	NA	NA	NA	NA	0.707554	NA	NA	NA	NA	NA	NA	NA	NA	NA	NA	NA	NA	NA	NA	NA	NA	NA	NA	NA	NA	NA	NA	NA	NA	NA	NA	NA	NA	NA	NA	NA	NA	NA	NA
CLNS1A	NA	NA	NA	NA	NA	NA	NA	NA	NA	NA	NA	NA	NA	NA	NA	NA	NA	NA	NA	NA	NA	NA	NA	NA	NA	NA	NA	NA	NA	NA	NA	NA	NA	NA	NA	NA	NA	NA	NA	NA	NA	NA	NA	NA	NA	NA	NA	NA	NA	NA	NA	NA	NA	NA	NA	NA	NA	NA	NA	NA	NA	NA	NA	NA	NA	NA	NA	NA	NA	NA	NA	NA	NA	NA	NA	NA	NA	NA	NA	NA	NA	NA	NA	NA	NA	NA	NA	NA	NA	NA	NA	NA	0.00382824	NA	NA	NA	NA	NA	NA
CLOCK;NPAS2	NA	NA	NA	NA	NA	NA	NA	NA	NA	NA	NA	NA	NA	NA	NA	NA	NA	NA	NA	NA	NA	NA	NA	NA	NA	NA	NA	NA	NA	NA	NA	NA	NA	NA	NA	NA	NA	NA	NA	NA	NA	NA	NA	NA	NA	0.203624	NA	NA	NA	NA	NA	NA	NA	NA	NA	NA	NA	NA	NA	NA	NA	NA	NA	NA	NA	NA	NA	NA	NA	NA	NA	NA	NA	NA	NA	NA	NA	NA	NA	NA	NA	NA	NA	NA	NA	NA	NA	NA	NA	NA	NA	NA	NA	NA	NA	NA	NA	NA	NA
CLPX	NA	NA	NA	NA	NA	NA	NA	NA	NA	NA	NA	NA	NA	NA	NA	NA	NA	NA	NA	NA	NA	NA	NA	NA	NA	NA	NA	NA	0.0151453	NA	NA	NA	NA	0.0192428	NA	NA	NA	NA	NA	NA	NA	NA	NA	NA	NA	NA	NA	0.247594	NA	NA	NA	NA	NA	NA	NA	NA	NA	NA	NA	NA	NA	NA	NA	NA	NA	NA	0.602879	NA	NA	NA	NA	NA	NA	NA	NA	NA	NA	NA	NA	NA	NA	NA	NA	NA	NA	NA	NA	NA	NA	NA	0.0109166	NA	NA	NA	NA	NA	NA	NA	NA
CLRN1	NA	NA	NA	NA	NA	NA	NA	NA	NA	NA	NA	NA	NA	NA	NA	NA	NA	NA	NA	NA	NA	NA	NA	NA	NA	NA	NA	NA	NA	NA	NA	NA	NA	NA	NA	NA	NA	NA	NA	NA	NA	NA	NA	NA	NA	NA	NA	NA	NA	NA	NA	NA	NA	NA	NA	NA	NA	NA	NA	NA	NA	0.0130492	NA	0.0257565	NA	0.10117	NA	NA	NA	NA	NA	NA	NA	NA	NA	NA	NA	NA	NA	NA	NA	NA	NA	NA	NA	NA	NA	NA	NA	NA	NA	NA	NA	NA	NA	NA	NA	NA	NA
CLSPN	NA	NA	NA	NA	NA	NA	NA	NA	NA	NA	NA	NA	NA	NA	NA	NA	NA	NA	NA	NA	NA	NA	NA	NA	NA	NA	NA	NA	NA	NA	NA	NA	NA	NA	NA	NA	NA	NA	NA	NA	NA	NA	NA	NA	NA	NA	NA	NA	NA	NA	NA	NA	NA	NA	NA	NA	NA	NA	NA	NA	NA	NA	NA	NA	NA	NA	NA	NA	NA	NA	NA	NA	NA	NA	NA	NA	NA	NA	NA	NA	NA	NA	NA	NA	NA	NA	NA	NA	NA	NA	0.0316707	NA	NA	NA	NA	NA	NA	NA	NA
CLSTN2	NA	NA	NA	NA	NA	NA	NA	NA	NA	NA	NA	NA	NA	NA	NA	NA	NA	NA	NA	0.00676705	NA	NA	NA	NA	NA	NA	NA	NA	NA	NA	NA	NA	NA	NA	NA	NA	NA	NA	NA	NA	NA	NA	NA	NA	NA	NA	NA	NA	NA	NA	NA	NA	NA	NA	NA	NA	NA	NA	NA	NA	NA	NA	NA	NA	NA	NA	NA	NA	NA	NA	NA	NA	NA	NA	NA	NA	NA	NA	NA	NA	NA	NA	NA	NA	NA	NA	NA	NA	NA	NA	NA	NA	NA	NA	NA	NA	NA	NA	NA
CLTC	NA	NA	NA	NA	NA	NA	NA	NA	NA	NA	NA	NA	NA	NA	NA	NA	NA	NA	NA	NA	NA	NA	NA	NA	9.23853	NA	NA	NA	NA	NA	NA	NA	NA	NA	NA	7.81737	NA	NA	NA	NA	NA	NA	NA	NA	NA	NA	NA	NA	NA	NA	NA	NA	NA	NA	NA	NA	NA	NA	NA	NA	NA	NA	NA	NA	NA	NA	NA	NA	NA	NA	NA	NA	NA	NA	NA	NA	NA	NA	NA	NA	NA	NA	NA	NA	NA	NA	NA	NA	NA	NA	NA	NA	NA	NA	NA	NA	NA	NA	NA
CLU	58.7154	54.2409	71.3839	49.5308	47.8261	42.1455	48.7377	NA	NA	27.8971	16.7785	32.7247	23.7971	30.6846	NA	54.7603	51.4186	52.3777	52.6342	36.6443	35.5334	23.1197	NA	47.5282	29.1836	51.0406	NA	28.083	36.5325	58.1282	48.9192	70.1113	55.6656	46.4019	38.5483	49.953	28.8763	38.8315	38.3042	40.8915	51.9893	65.1556	52.4493	113.153	NA	38.8637	67.9441	77.9048	21.093	34.859	NA	32.4413	39.7838	38.0647	25.0259	52.6551	51.816	NA	48.0727	37.7375	46.6436	42.3384	36.1592	35.7015	36.2488	39.3569	38.8741	NA	NA	17.5514	NA	73.6573	29.4717	53.2622	37.3442	22.5973	NA	NA	NA	46.8611	NA	30.3663	NA	NA	28.3699	43.5769	NA	28.8927	24.7014	14.1326	35.5936	52.9584	40.4373	37.5092	42.7605	42.9245	27.2538	39.9421	31.8104
CLUHP3	NA	NA	NA	NA	NA	NA	NA	NA	NA	NA	NA	NA	NA	NA	NA	NA	NA	NA	NA	NA	NA	NA	NA	NA	NA	0.0100326	NA	NA	NA	NA	NA	NA	NA	NA	NA	NA	NA	NA	NA	NA	NA	NA	NA	NA	NA	NA	NA	NA	NA	NA	NA	NA	NA	NA	NA	NA	NA	NA	NA	NA	NA	NA	NA	NA	NA	NA	NA	NA	NA	NA	NA	NA	NA	NA	NA	NA	NA	NA	NA	NA	NA	NA	NA	NA	NA	NA	NA	NA	NA	NA	NA	NA	NA	NA	NA	NA	NA	NA	NA
CLVS1	NA	NA	NA	NA	NA	NA	NA	NA	NA	NA	NA	NA	NA	NA	NA	NA	NA	NA	NA	NA	NA	NA	NA	NA	NA	4.20353	NA	NA	NA	NA	NA	NA	NA	NA	NA	NA	NA	NA	NA	NA	NA	NA	NA	NA	NA	NA	NA	NA	NA	NA	NA	NA	NA	NA	NA	NA	NA	NA	NA	NA	NA	NA	NA	NA	NA	NA	NA	NA	NA	NA	NA	NA	NA	NA	NA	NA	NA	NA	NA	NA	NA	NA	NA	NA	NA	NA	NA	NA	NA	NA	NA	NA	NA	NA	NA	NA	NA	NA	NA
CMBL	NA	NA	NA	NA	NA	NA	NA	NA	NA	NA	NA	NA	NA	NA	NA	NA	NA	NA	NA	NA	NA	NA	NA	NA	NA	NA	NA	NA	NA	NA	NA	NA	NA	NA	0.91322	0.68051	NA	NA	NA	NA	NA	NA	NA	NA	NA	NA	NA	NA	NA	NA	NA	NA	0.545102	NA	NA	NA	NA	NA	NA	NA	NA	NA	NA	NA	NA	NA	NA	NA	NA	NA	NA	NA	NA	NA	NA	NA	NA	NA	NA	NA	NA	NA	NA	NA	NA	1.28397	NA	NA	1.16946	NA	NA	NA	NA	NA	0.354932	NA	NA	NA	NA
CMYA5	NA	NA	NA	NA	NA	NA	NA	NA	NA	NA	NA	NA	NA	NA	NA	NA	NA	NA	NA	NA	NA	NA	NA	NA	0.135062	NA	NA	NA	NA	NA	NA	NA	NA	NA	NA	NA	NA	NA	NA	NA	NA	0.00365793	NA	NA	NA	NA	NA	NA	NA	NA	NA	NA	NA	NA	NA	NA	NA	NA	0.242348	NA	NA	NA	NA	0.951999	NA	NA	NA	NA	NA	NA	NA	NA	NA	NA	NA	NA	NA	NA	NA	NA	NA	NA	NA	NA	NA	0.75465	NA	NA	NA	NA	0.107395	NA	NA	NA	NA	NA	NA	NA	NA
CNDP1	0.394637	0.368166	0.715016	0.259504	0.17461	0.195013	0.48997	NA	NA	1.27184	1.13236	0.525814	0.0699487	0.126221	NA	0.709472	0.630384	0.442065	0.401087	0.709479	0.199226	0.315346	NA	0.29119	0.583268	0.541166	NA	0.55782	1.0605	0.692261	0.591495	1.09755	1.10119	0.694006	0.360201	0.408217	0.644152	0.498365	0.44713	0.260497	0.46634	0.231056	0.25753	0.646471	NA	0.525007	1.19687	1.46803	0.553264	1.20906	NA	1.64403	4.26752	2.36385	1.21863	0.293082	0.464108	NA	0.241268	0.327457	0.394155	0.19796	0.210792	0.823968	0.75682	0.747456	NA	NA	NA	0.0207536	NA	0.789847	0.359201	0.164184	0.412111	0.394317	NA	NA	NA	0.708718	NA	1.03787	NA	NA	0.308739	0.730846	NA	0.323154	0.326578	NA	0.216479	0.356606	0.215126	0.480019	0.79662	1.22306	0.332377	0.193385	0.516263
CNN1	NA	NA	NA	NA	NA	NA	NA	NA	NA	NA	NA	NA	NA	NA	NA	NA	NA	NA	NA	NA	NA	NA	NA	NA	NA	NA	NA	NA	NA	NA	NA	NA	NA	NA	NA	NA	NA	NA	NA	NA	NA	NA	NA	NA	NA	NA	NA	NA	NA	0.0958019	NA	NA	NA	NA	NA	NA	NA	NA	NA	NA	NA	NA	NA	NA	NA	NA	NA	NA	NA	NA	NA	NA	NA	NA	NA	NA	NA	NA	NA	NA	NA	NA	NA	NA	NA	NA	NA	NA	NA	NA	NA	NA	NA	NA	NA	NA	NA	NA	NA
CNN2	NA	NA	NA	NA	NA	NA	NA	NA	NA	NA	NA	NA	NA	NA	NA	NA	0.0135691	NA	NA	NA	NA	NA	NA	NA	NA	NA	NA	NA	NA	NA	NA	NA	NA	NA	0.348299	NA	NA	NA	NA	0.0210112	NA	NA	NA	NA	NA	NA	NA	NA	NA	NA	NA	NA	NA	NA	NA	NA	NA	NA	NA	NA	NA	NA	NA	NA	NA	NA	NA	NA	NA	NA	NA	NA	NA	NA	NA	0.641531	NA	NA	NA	NA	NA	NA	NA	NA	NA	NA	NA	NA	NA	NA	NA	NA	NA	NA	NA	NA	NA	NA	NA
CNOT1	NA	NA	NA	NA	NA	NA	NA	NA	NA	NA	NA	NA	NA	NA	NA	NA	NA	NA	NA	NA	NA	NA	NA	NA	NA	NA	NA	NA	NA	NA	NA	NA	NA	NA	NA	NA	NA	NA	NA	NA	NA	NA	NA	NA	NA	NA	NA	NA	NA	NA	NA	NA	NA	5.76842	NA	NA	NA	NA	NA	NA	NA	NA	NA	NA	NA	NA	NA	NA	NA	NA	NA	NA	NA	2.73614	NA	NA	NA	NA	NA	NA	NA	NA	NA	NA	NA	7.36623	NA	NA	NA	NA	NA	NA	NA	NA	NA	NA	NA	NA	6.08598
CNOT3	NA	NA	NA	NA	NA	NA	NA	NA	NA	NA	NA	NA	NA	NA	NA	NA	NA	NA	NA	NA	NA	NA	NA	NA	NA	NA	NA	NA	NA	NA	NA	NA	NA	NA	NA	NA	NA	NA	NA	NA	NA	NA	NA	NA	NA	NA	NA	NA	NA	NA	NA	NA	NA	NA	NA	NA	NA	NA	NA	NA	NA	NA	NA	NA	NA	NA	NA	NA	NA	NA	NA	NA	NA	NA	NA	NA	NA	NA	NA	NA	NA	NA	NA	NA	NA	NA	NA	0.157262	NA	NA	NA	NA	NA	NA	NA	NA	NA	NA	NA
CNOT7	NA	NA	NA	NA	NA	NA	NA	NA	NA	NA	NA	NA	NA	NA	NA	NA	NA	NA	NA	NA	NA	NA	NA	NA	NA	NA	NA	NA	NA	NA	NA	NA	NA	NA	NA	NA	NA	0.135565	NA	NA	NA	NA	NA	NA	NA	NA	NA	NA	NA	NA	NA	NA	NA	NA	NA	NA	NA	NA	NA	NA	NA	NA	NA	NA	NA	NA	NA	NA	NA	NA	NA	NA	NA	NA	NA	NA	NA	NA	NA	NA	NA	NA	NA	NA	NA	NA	NA	NA	NA	NA	NA	NA	NA	NA	NA	NA	NA	NA	NA
CNPY1	NA	NA	NA	NA	NA	NA	NA	NA	NA	NA	NA	NA	NA	NA	NA	NA	NA	NA	NA	NA	NA	NA	NA	NA	NA	NA	NA	NA	NA	NA	NA	NA	NA	NA	NA	NA	NA	NA	NA	NA	NA	NA	NA	NA	NA	NA	NA	NA	NA	NA	NA	NA	NA	NA	NA	NA	NA	NA	NA	NA	NA	NA	NA	NA	NA	NA	NA	NA	NA	NA	NA	NA	NA	NA	NA	NA	NA	NA	NA	NA	NA	NA	NA	NA	NA	NA	NA	NA	NA	NA	0.0343492	NA	NA	NA	NA	NA	NA	NA	NA
CNTLN	NA	NA	NA	NA	NA	NA	NA	NA	NA	NA	1.02463	NA	NA	NA	NA	NA	NA	NA	NA	NA	NA	NA	NA	NA	NA	NA	NA	NA	NA	NA	NA	NA	NA	NA	NA	NA	NA	NA	NA	NA	NA	NA	NA	NA	NA	NA	NA	NA	NA	NA	NA	NA	NA	NA	NA	NA	NA	NA	NA	NA	NA	NA	NA	NA	NA	NA	1.10507	NA	NA	NA	NA	NA	NA	NA	0.828525	NA	NA	NA	NA	NA	NA	NA	NA	NA	0.0191006	NA	NA	NA	NA	NA	NA	NA	NA	0.449211	NA	0.943586	NA	NA	NA
CNTN1	NA	NA	NA	NA	NA	NA	NA	NA	NA	NA	NA	NA	NA	NA	NA	NA	NA	NA	NA	NA	NA	NA	NA	NA	NA	NA	NA	NA	NA	NA	NA	NA	NA	NA	NA	NA	NA	NA	0.0518378	NA	NA	0.00542511	NA	0.0321937	NA	NA	NA	NA	NA	NA	NA	NA	NA	NA	NA	NA	NA	NA	NA	NA	NA	NA	NA	NA	NA	NA	NA	NA	NA	NA	NA	NA	NA	NA	NA	NA	NA	NA	NA	NA	NA	NA	NA	NA	NA	NA	NA	NA	NA	0.0256759	NA	NA	NA	NA	NA	NA	NA	NA	NA
CNTNAP4	NA	NA	0.614924	NA	NA	NA	NA	NA	NA	NA	NA	NA	NA	NA	NA	NA	NA	NA	NA	NA	NA	NA	NA	NA	NA	NA	NA	NA	NA	NA	NA	NA	NA	NA	NA	NA	NA	NA	NA	NA	NA	NA	NA	NA	NA	NA	NA	NA	NA	NA	NA	NA	NA	NA	NA	NA	NA	NA	NA	NA	NA	NA	NA	NA	NA	NA	NA	NA	NA	NA	NA	NA	NA	NA	NA	NA	NA	NA	NA	NA	NA	NA	NA	NA	NA	NA	NA	NA	NA	NA	NA	NA	NA	NA	NA	NA	NA	NA	NA
CNTROB	NA	NA	NA	NA	NA	NA	NA	NA	NA	NA	NA	NA	NA	NA	NA	NA	NA	NA	NA	NA	NA	NA	NA	NA	NA	NA	NA	NA	NA	NA	NA	NA	NA	NA	NA	NA	NA	NA	NA	0.272416	NA	NA	NA	NA	NA	NA	NA	NA	NA	NA	NA	NA	NA	NA	NA	NA	NA	NA	NA	NA	NA	NA	NA	NA	NA	NA	NA	NA	NA	0.064598	NA	NA	NA	NA	NA	NA	NA	NA	NA	NA	NA	NA	NA	NA	NA	NA	NA	NA	NA	NA	NA	NA	NA	NA	NA	NA	NA	NA	NA
COBL	NA	NA	NA	NA	NA	NA	NA	NA	NA	NA	NA	NA	NA	NA	NA	NA	NA	NA	NA	NA	NA	NA	NA	NA	NA	NA	NA	NA	NA	NA	NA	NA	NA	NA	NA	NA	NA	NA	NA	NA	NA	NA	0.212831	NA	NA	0.00172555	NA	NA	NA	NA	NA	NA	NA	NA	NA	NA	NA	NA	NA	NA	NA	NA	NA	NA	NA	NA	NA	NA	NA	NA	NA	NA	NA	NA	NA	NA	NA	NA	NA	NA	NA	NA	NA	NA	NA	NA	NA	NA	NA	NA	NA	NA	NA	NA	NA	NA	NA	NA	NA
COG7	NA	NA	NA	NA	NA	NA	NA	NA	NA	NA	NA	NA	NA	NA	NA	NA	NA	NA	NA	NA	NA	NA	NA	NA	0.0331318	NA	NA	NA	NA	NA	NA	NA	NA	NA	NA	NA	NA	NA	NA	NA	NA	NA	NA	NA	NA	NA	NA	NA	NA	NA	NA	NA	NA	NA	NA	NA	NA	NA	NA	NA	NA	NA	NA	NA	NA	NA	NA	NA	NA	NA	NA	NA	NA	NA	NA	NA	NA	NA	NA	NA	NA	NA	NA	NA	NA	NA	NA	NA	NA	NA	NA	NA	NA	NA	NA	NA	NA	NA	NA
COL10A1	NA	NA	NA	NA	NA	NA	NA	NA	NA	NA	NA	NA	NA	NA	NA	NA	NA	NA	NA	NA	NA	NA	NA	NA	NA	NA	NA	NA	NA	NA	NA	NA	NA	NA	NA	NA	NA	NA	NA	NA	NA	NA	NA	NA	NA	NA	NA	NA	NA	NA	NA	NA	NA	NA	NA	NA	NA	NA	NA	NA	NA	NA	NA	NA	0.0435722	NA	NA	NA	NA	NA	NA	NA	NA	NA	NA	NA	NA	NA	NA	NA	NA	NA	NA	NA	NA	NA	NA	NA	NA	NA	NA	NA	NA	NA	NA	NA	NA	NA	NA
COL11A2	NA	NA	NA	NA	NA	NA	NA	NA	NA	NA	NA	NA	NA	NA	NA	NA	NA	NA	NA	NA	NA	NA	NA	NA	NA	NA	NA	NA	NA	NA	NA	NA	NA	NA	NA	NA	NA	NA	NA	NA	NA	NA	NA	NA	NA	NA	NA	NA	NA	NA	NA	NA	NA	NA	0.0258831	NA	NA	NA	NA	NA	NA	NA	NA	NA	NA	NA	NA	NA	NA	NA	NA	NA	NA	NA	NA	NA	NA	NA	NA	NA	NA	NA	NA	NA	NA	NA	NA	NA	NA	NA	NA	NA	NA	NA	NA	NA	NA	NA	NA
COL13A1	NA	NA	NA	NA	NA	NA	NA	NA	NA	NA	NA	NA	NA	NA	NA	NA	NA	NA	NA	NA	NA	NA	NA	NA	NA	NA	NA	NA	0.0913482	NA	NA	NA	NA	NA	NA	NA	NA	NA	NA	NA	NA	NA	NA	NA	NA	NA	NA	NA	NA	NA	NA	NA	NA	NA	NA	NA	NA	NA	NA	NA	NA	NA	NA	NA	NA	NA	NA	NA	NA	NA	NA	NA	NA	NA	NA	NA	NA	NA	NA	NA	NA	NA	NA	NA	NA	NA	NA	NA	NA	NA	NA	NA	NA	NA	0.0183662	NA	NA	NA	NA
COL18A1	0.0129982	0.00662738	0.00130348	0.106343	0.0297067	0.0251581	0.150277	NA	NA	0.0255127	NA	NA	0.0119586	0.0935834	NA	0.0149177	NA	0.000395686	0.0231979	0.0233713	0.0146655	0.0216686	NA	0.018466	0.0286468	0.089179	NA	0.0138385	NA	NA	0.00445504	NA	0.0308183	0.0116891	0.0179642	NA	NA	NA	0.043089	0.05604	0.0120623	0.0132146	0.0156183	0.00885837	NA	0.0267241	0.0222562	NA	NA	0.0047191	NA	NA	0.0137974	0.0261971	NA	0.00588997	0.0119428	NA	0.0203036	0.0303632	0.0204838	0.00851354	NA	0.0121742	0.0199756	0.0196687	0.102648	NA	NA	0.151919	NA	NA	0.00342711	NA	NA	NA	NA	NA	NA	0.0570537	NA	0.0267109	NA	NA	NA	0.0199291	NA	0.0939135	0.125268	0.104982	0.00810513	0.00549208	0.0229815	0.00857242	0.0198897	0.0168808	0.0248914	0.0303928	0.0319201
COL1A1	NA	NA	NA	0.0162679	NA	0.0236091	NA	NA	NA	NA	NA	NA	NA	NA	NA	NA	NA	NA	0.0160145	NA	NA	NA	NA	NA	NA	0.10735	NA	NA	NA	NA	NA	NA	NA	NA	NA	NA	NA	NA	NA	NA	NA	NA	NA	NA	NA	NA	NA	NA	NA	NA	NA	NA	NA	NA	NA	NA	NA	NA	NA	NA	NA	NA	NA	NA	NA	NA	NA	NA	NA	0.049622	NA	NA	NA	NA	NA	NA	NA	NA	NA	NA	NA	NA	NA	NA	NA	NA	NA	0.0128082	NA	NA	NA	NA	NA	NA	NA	NA	NA	NA	NA
COL1A2	NA	NA	NA	NA	NA	NA	NA	NA	NA	NA	NA	NA	NA	NA	NA	NA	NA	NA	NA	NA	0.0180148	NA	NA	NA	NA	NA	NA	NA	NA	NA	NA	NA	NA	NA	NA	NA	NA	NA	NA	NA	NA	NA	NA	NA	NA	NA	NA	NA	NA	NA	NA	NA	NA	NA	NA	NA	NA	NA	NA	NA	NA	NA	NA	NA	NA	NA	NA	NA	NA	NA	NA	NA	NA	NA	NA	NA	NA	NA	NA	NA	NA	NA	NA	NA	NA	NA	NA	NA	NA	NA	NA	NA	NA	NA	NA	NA	NA	NA	NA
COL21A1	NA	NA	NA	NA	NA	NA	NA	NA	NA	NA	NA	NA	NA	NA	NA	NA	0.00613406	NA	NA	NA	NA	NA	NA	NA	NA	NA	NA	NA	NA	NA	NA	NA	NA	NA	NA	NA	NA	NA	NA	NA	NA	NA	NA	NA	NA	NA	NA	NA	NA	NA	NA	NA	NA	NA	NA	NA	NA	NA	NA	NA	NA	NA	NA	NA	NA	NA	NA	NA	NA	NA	NA	NA	NA	NA	NA	NA	NA	NA	NA	NA	NA	NA	NA	NA	NA	NA	NA	NA	NA	NA	NA	NA	NA	NA	NA	NA	NA	NA	NA
COL23A1	NA	NA	0.00308084	NA	0.00177434	NA	NA	NA	NA	NA	NA	0.00371622	NA	NA	NA	NA	NA	NA	NA	NA	0.00532704	NA	NA	NA	0.00260466	NA	NA	NA	0.0156761	NA	NA	NA	NA	NA	NA	NA	NA	NA	NA	NA	NA	NA	NA	NA	NA	0.00346203	NA	NA	NA	NA	NA	NA	NA	NA	NA	NA	NA	NA	NA	NA	0.00466779	NA	0.0124426	NA	0.0211413	0.029243	NA	NA	NA	NA	NA	NA	NA	NA	NA	NA	NA	NA	NA	NA	NA	NA	NA	NA	NA	NA	NA	NA	NA	NA	NA	NA	NA	NA	NA	0.020799	NA	NA	NA
COL28A1	0.173398	NA	NA	0.279468	0.421573	0.382021	5.05144	NA	NA	NA	1.09413	0.557356	1.33269	NA	NA	NA	NA	NA	0.197583	0.598668	NA	NA	NA	NA	NA	1.73175	NA	NA	0.946188	0.104196	0.140673	0.214145	0.263255	0.326795	NA	0.798608	0.603587	0.629569	NA	1.55782	2.01219	0.126828	NA	NA	NA	0.297389	0.826323	1.00012	NA	0.764721	NA	NA	NA	NA	NA	NA	0.140234	NA	NA	NA	NA	NA	NA	0.321355	NA	0.685004	NA	NA	NA	NA	NA	NA	NA	NA	NA	NA	NA	NA	NA	0.420696	NA	0.377101	NA	NA	0.665004	NA	NA	1.15123	NA	NA	NA	NA	0.162056	NA	0.483631	NA	NA	NA	1.07599
COL3A1	NA	NA	NA	NA	NA	NA	0.0238981	NA	NA	NA	NA	NA	NA	NA	NA	NA	NA	NA	NA	NA	NA	NA	NA	NA	NA	0.0279521	NA	NA	NA	NA	NA	NA	NA	NA	NA	NA	NA	NA	NA	NA	NA	NA	NA	NA	NA	NA	NA	NA	NA	NA	NA	NA	NA	NA	NA	NA	NA	NA	NA	NA	NA	NA	NA	NA	NA	NA	NA	NA	NA	NA	NA	NA	NA	NA	NA	NA	NA	NA	NA	NA	NA	NA	NA	NA	NA	NA	NA	NA	0.241169	0.0293624	NA	NA	NA	NA	NA	NA	NA	NA	NA
COL4A1	NA	NA	NA	NA	NA	NA	NA	NA	NA	NA	NA	NA	NA	NA	NA	NA	NA	NA	NA	NA	NA	NA	NA	NA	NA	NA	NA	NA	NA	NA	NA	NA	NA	NA	NA	NA	NA	NA	NA	NA	NA	NA	NA	NA	NA	NA	NA	NA	NA	NA	NA	NA	NA	NA	NA	NA	NA	NA	NA	NA	NA	NA	NA	NA	NA	NA	NA	NA	NA	NA	NA	NA	NA	NA	NA	NA	NA	NA	NA	NA	NA	NA	NA	NA	NA	NA	NA	NA	NA	NA	NA	NA	NA	NA	0.0022331	NA	NA	NA	NA
COL4A2	NA	NA	NA	NA	NA	NA	NA	NA	NA	NA	0.0313186	NA	NA	NA	NA	NA	NA	NA	NA	NA	NA	NA	NA	NA	NA	NA	NA	NA	NA	0.0135498	NA	NA	NA	NA	NA	NA	NA	NA	NA	NA	NA	NA	NA	NA	NA	NA	NA	NA	NA	NA	NA	NA	NA	NA	NA	NA	NA	NA	NA	NA	NA	NA	NA	NA	NA	NA	NA	NA	NA	NA	NA	NA	NA	NA	NA	NA	NA	NA	NA	NA	NA	NA	NA	NA	NA	NA	NA	NA	NA	NA	NA	NA	NA	NA	NA	NA	NA	NA	NA
COL4A3BP	NA	NA	0.361413	NA	2.51824	NA	NA	NA	NA	NA	NA	NA	4.22437	NA	NA	NA	NA	NA	NA	NA	NA	NA	NA	0.563104	1.57436	NA	NA	NA	NA	NA	NA	NA	NA	0.853968	NA	NA	NA	NA	5.15446	NA	NA	NA	NA	NA	NA	NA	NA	0.239733	NA	NA	NA	NA	NA	NA	NA	NA	NA	NA	NA	NA	2.30513	NA	NA	NA	NA	NA	2.55084	NA	NA	NA	NA	NA	NA	NA	NA	1.68009	NA	NA	NA	NA	NA	NA	NA	NA	NA	1.10589	NA	NA	NA	NA	NA	NA	NA	NA	NA	NA	NA	NA	1.91948
COL6A1	NA	NA	NA	NA	0.00984532	NA	NA	NA	NA	NA	NA	NA	0.0236015	NA	NA	NA	NA	NA	0.00982293	NA	NA	NA	NA	NA	NA	NA	NA	NA	NA	0.00665116	NA	0.00636998	0.00882319	NA	NA	NA	NA	NA	NA	NA	NA	0.0141542	0.00513377	0.0122209	NA	NA	NA	NA	NA	NA	NA	NA	NA	NA	0.012643	0.0228067	0.00999307	NA	NA	NA	NA	NA	NA	NA	NA	NA	NA	NA	NA	0.0055451	NA	NA	0.00530562	NA	NA	NA	NA	NA	NA	NA	NA	NA	NA	NA	NA	NA	NA	NA	NA	NA	NA	NA	NA	NA	NA	NA	NA	NA	NA
COL6A3	0.0118053	NA	NA	0.0278585	NA	0.0512279	0.100452	NA	NA	0.149626	NA	0.00547652	0.0272246	NA	NA	NA	NA	NA	0.017424	0.0407387	0.0452951	NA	NA	0.0229489	NA	0.0338291	NA	0.0643558	0.0908121	0.0310967	NA	NA	0.0186948	0.0511609	NA	NA	NA	NA	NA	NA	NA	0.0193767	0.065567	0.0567646	NA	NA	NA	NA	NA	NA	NA	NA	0.0501013	0.115141	NA	0.0210296	0.0166107	NA	NA	NA	NA	NA	NA	NA	NA	0.0283742	0.166033	NA	NA	0.0777442	NA	0.013296	NA	NA	NA	NA	NA	NA	NA	0.110093	NA	NA	NA	NA	NA	NA	NA	NA	0.0569257	0.102108	NA	0.017993	NA	NA	0.0220692	NA	0.0279678	0.0720916	NA
COL6A5	NA	NA	NA	0.353429	0.314981	NA	NA	NA	NA	NA	NA	0.239932	NA	0.616457	NA	NA	NA	NA	NA	0.192533	NA	NA	NA	NA	NA	NA	NA	NA	NA	NA	NA	NA	NA	NA	NA	0.311168	NA	NA	NA	NA	NA	NA	NA	NA	NA	NA	NA	NA	NA	NA	NA	NA	NA	0.232095	NA	NA	NA	NA	NA	0.526368	NA	NA	NA	NA	NA	NA	NA	NA	NA	NA	NA	NA	NA	NA	0.483464	NA	NA	NA	NA	NA	NA	NA	NA	NA	0.438426	NA	NA	NA	NA	NA	NA	NA	NA	NA	0.296382	NA	NA	NA	NA
COLEC10	NA	NA	NA	0.0851097	NA	NA	NA	NA	NA	NA	NA	NA	0.156156	NA	NA	NA	NA	NA	0.0757025	NA	0.0338025	NA	NA	0.101212	0.112606	0.0374944	NA	NA	NA	NA	NA	NA	NA	0.0674219	0.0275564	NA	0.0481152	NA	NA	NA	NA	NA	NA	0.0430788	NA	NA	NA	0.0145551	NA	NA	NA	NA	NA	NA	NA	NA	NA	NA	NA	NA	NA	NA	NA	NA	NA	NA	0.253073	NA	NA	0.24032	NA	NA	NA	NA	NA	0.0136461	NA	NA	NA	NA	NA	NA	NA	NA	NA	NA	NA	NA	0.213006	0.155473	NA	0.0670594	0.0365089	NA	NA	NA	NA	NA	NA
COLEC11	0.018263	0.0398588	0.0143192	0.0230932	NA	NA	0.0517941	NA	NA	NA	0.193905	0.0489439	0.0719022	0.281876	NA	0.0335775	0.0138222	NA	0.0361822	0.0571316	NA	NA	NA	0.0677294	0.063644	0.0350311	NA	0.11111	NA	NA	NA	0.0221292	0.0162104	0.0277992	0.0359922	NA	0.0319261	NA	NA	NA	NA	0.0215038	NA	0.0208146	NA	0.034818	0.0564143	NA	NA	0.016578	NA	NA	0.0745206	0.0279183	0.142646	0.028912	0.0278889	NA	0.00642375	NA	NA	NA	NA	NA	NA	0.0473822	0.157605	NA	NA	0.0915162	NA	NA	NA	0.0124205	NA	NA	NA	NA	NA	0.00729555	NA	NA	NA	NA	NA	NA	NA	0.0319739	0.101311	0.17677	0.00893662	0.0211964	0.0516939	NA	NA	NA	NA	NA	0.0403168
COMMD7	NA	0.0494512	NA	NA	NA	NA	NA	NA	NA	NA	NA	NA	NA	NA	NA	NA	NA	NA	NA	NA	NA	NA	NA	NA	NA	0.166491	NA	NA	NA	NA	NA	NA	NA	NA	NA	NA	NA	NA	NA	NA	NA	NA	NA	NA	NA	NA	NA	NA	NA	NA	NA	NA	NA	NA	NA	NA	NA	NA	NA	NA	NA	NA	NA	NA	NA	NA	NA	NA	NA	NA	NA	NA	NA	NA	NA	NA	NA	NA	NA	NA	NA	NA	NA	NA	NA	NA	NA	NA	NA	NA	NA	NA	NA	NA	NA	NA	NA	NA	NA
COMP	NA	NA	NA	0.0581388	0.0243471	NA	NA	NA	NA	NA	NA	NA	NA	NA	NA	NA	NA	0.0328451	0.00849032	0.0274707	0.0243281	NA	NA	0.0306996	NA	0.0328742	NA	NA	0.0479025	NA	0.000133431	NA	NA	0.0132248	0.0145953	NA	NA	0.0473764	0.161705	NA	NA	NA	NA	0.0200892	NA	0.0062796	NA	NA	NA	NA	NA	0.0341113	NA	NA	0.0298026	0.0115376	0.0108343	NA	NA	0.0283386	NA	0.0302679	0.0501327	0.111535	0.177813	NA	NA	NA	NA	NA	NA	0.0171077	NA	NA	0.026003	0.0277371	NA	NA	NA	0.0351778	NA	0.0136961	NA	NA	NA	0.0433548	NA	0.0425328	NA	NA	NA	NA	NA	0.0307907	0.0529089	0.0350706	0.02377	NA	NA
COMP;THBS4	NA	NA	NA	NA	NA	NA	NA	NA	NA	NA	NA	NA	NA	NA	NA	NA	NA	0.126493	0.0679823	NA	NA	NA	NA	NA	NA	NA	NA	NA	NA	NA	NA	NA	NA	NA	NA	NA	NA	NA	NA	NA	NA	NA	NA	NA	NA	NA	NA	NA	NA	NA	NA	NA	NA	NA	NA	NA	0.0989059	NA	NA	NA	NA	NA	NA	NA	NA	NA	NA	NA	NA	NA	NA	0.037517	0.0668251	NA	NA	NA	NA	NA	NA	NA	NA	NA	NA	NA	NA	NA	NA	NA	NA	NA	0.0379979	NA	NA	NA	NA	NA	NA	NA	NA
COQ5	NA	NA	NA	NA	NA	NA	NA	NA	NA	NA	NA	NA	NA	NA	NA	NA	NA	NA	NA	0.0441577	NA	NA	NA	NA	NA	NA	NA	NA	NA	NA	NA	NA	NA	NA	NA	NA	NA	NA	NA	NA	NA	NA	NA	NA	NA	NA	NA	NA	NA	NA	NA	NA	NA	NA	NA	NA	NA	NA	NA	NA	NA	NA	NA	NA	NA	NA	NA	NA	NA	NA	NA	NA	NA	NA	NA	NA	NA	NA	NA	NA	NA	NA	NA	NA	NA	NA	NA	NA	NA	NA	NA	NA	NA	NA	NA	NA	NA	NA	NA
COQ6	NA	NA	NA	NA	NA	NA	NA	NA	NA	NA	NA	NA	NA	NA	NA	NA	NA	NA	NA	NA	NA	NA	NA	NA	0.0799348	NA	NA	NA	NA	NA	NA	NA	NA	NA	0.680292	NA	NA	NA	NA	NA	NA	NA	NA	NA	NA	NA	NA	NA	NA	NA	NA	NA	NA	NA	NA	NA	NA	NA	NA	NA	NA	NA	NA	NA	NA	NA	NA	NA	NA	NA	NA	NA	NA	NA	NA	NA	NA	NA	NA	NA	NA	NA	NA	NA	NA	NA	NA	NA	NA	NA	NA	NA	NA	NA	NA	NA	NA	NA	NA
CORO1A	0.00870557	0.0257808	NA	0.013281	NA	0.010964	0.038278	NA	NA	NA	0.0924759	NA	0.0651761	0.0733998	NA	0.0162979	0.0181103	0.00254145	0.00198433	NA	NA	0.0463289	NA	0.0516325	0.0413952	0.0437316	NA	NA	0.137867	0.0158427	0.035537	0.0632135	0.027226	0.0201462	0.0315326	NA	0.047328	0.0108071	NA	0.022375	NA	0.00323516	0.0205412	0.00949517	NA	NA	0.00685864	NA	NA	NA	NA	0.0895429	NA	NA	NA	0.0040801	0.00741408	NA	NA	NA	NA	NA	NA	NA	NA	0.0188755	0.0349667	NA	NA	NA	NA	0.0110702	NA	NA	NA	NA	NA	NA	NA	NA	NA	NA	NA	NA	NA	0.0168093	NA	0.0207334	0.0305636	NA	NA	NA	0.0148998	NA	NA	NA	NA	NA	0.02063
CORO1C	0.00341249	0.00639852	0.00404448	NA	NA	NA	NA	NA	NA	0.0338579	0.0520053	NA	0.01184	NA	NA	0.00398894	0.00701691	0.011233	NA	NA	0.0052469	NA	NA	NA	NA	0.0335523	NA	0.0217658	0.0134947	NA	0.00933589	0.00794106	NA	0.00940049	0.0165422	0.013073	0.0278736	0.00326755	NA	0.0220862	0.0042147	0.00305961	NA	NA	NA	0.00451782	0.000863625	NA	NA	NA	NA	0.0562163	NA	NA	NA	0.00107064	0.00224299	NA	NA	NA	NA	NA	NA	NA	0.00600866	0.00818437	NA	NA	NA	NA	NA	0.000609305	NA	NA	NA	NA	NA	NA	NA	NA	NA	NA	NA	NA	0.0129506	NA	NA	0.00955305	NA	NA	0.000845162	0.00239649	NA	NA	NA	NA	NA	NA	NA
CORO2B	NA	NA	NA	NA	NA	NA	NA	NA	NA	NA	NA	NA	NA	NA	NA	NA	NA	NA	NA	NA	NA	NA	NA	NA	NA	NA	NA	NA	NA	0.0665954	NA	NA	NA	NA	NA	NA	NA	NA	NA	NA	NA	NA	NA	NA	NA	NA	NA	NA	NA	NA	NA	NA	NA	NA	NA	NA	NA	NA	NA	NA	NA	NA	NA	NA	NA	NA	NA	NA	NA	NA	NA	NA	NA	0.105819	NA	NA	NA	NA	NA	NA	NA	NA	NA	NA	NA	NA	NA	NA	NA	NA	NA	NA	NA	NA	NA	NA	NA	NA	NA
COTL1	NA	NA	NA	NA	NA	NA	NA	NA	NA	NA	NA	NA	NA	NA	NA	0.0431128	0.0662655	NA	NA	NA	NA	0.0837172	NA	NA	NA	NA	NA	NA	NA	NA	0.0342253	0.0327017	NA	NA	NA	NA	0.0682612	NA	NA	NA	NA	NA	NA	NA	NA	NA	NA	NA	NA	NA	NA	0.0675489	NA	NA	NA	0.00499114	NA	NA	NA	NA	NA	NA	NA	NA	NA	NA	NA	NA	NA	NA	NA	NA	NA	NA	NA	NA	NA	NA	NA	NA	NA	NA	NA	NA	NA	NA	NA	NA	NA	NA	NA	NA	NA	NA	NA	NA	NA	NA	NA
COX8A	NA	NA	NA	NA	NA	NA	NA	NA	NA	NA	NA	NA	NA	NA	NA	NA	NA	NA	NA	NA	NA	NA	NA	NA	NA	0.153896	NA	NA	NA	NA	NA	NA	NA	NA	0.269717	NA	NA	NA	NA	NA	NA	NA	NA	NA	NA	NA	NA	NA	NA	NA	NA	NA	NA	NA	NA	NA	NA	NA	NA	NA	NA	NA	NA	NA	NA	NA	NA	NA	NA	NA	NA	NA	NA	NA	NA	NA	NA	NA	NA	NA	NA	NA	NA	NA	NA	NA	NA	NA	NA	NA	NA	NA	NA	NA	NA	NA	NA	NA	NA
CP	74.1336	79.3293	68.9538	64.743	57.8162	51.5299	77.434	NA	NA	55.2384	88.6374	54.4633	69.4192	58.765	NA	50.1715	52.885	54.5745	67.1459	52.2219	59.5686	64.6232	NA	54.4955	51.0661	69.7106	NA	62.5541	61.6465	52.5982	63.5	42.1432	40.8756	52.7753	52.0984	35.5151	54.1488	57.6995	57.1871	52.0672	49.7941	46.1333	84.9876	43.0131	NA	67.056	32.9332	30.1149	62.5598	36.0131	NA	66.3343	52.8946	34.6554	52.8508	42.2642	60.2629	NA	51.2614	42.1367	65.6887	58.658	56.3954	67.355	58.1721	47.9739	66.3781	NA	NA	54.0431	NA	28.0534	56.3761	63.2394	42.4763	31.6131	NA	NA	NA	40.9869	NA	51.8544	NA	NA	70.8259	81.2839	NA	60.3895	55.1877	59.9262	48.7078	44.7584	89.0751	43.2473	41.1265	39.6652	55.7861	48.3904	51.236
CPA1	NA	NA	NA	NA	NA	NA	0.722823	NA	NA	NA	NA	NA	NA	NA	NA	NA	NA	NA	NA	NA	NA	NA	NA	NA	NA	0.152745	NA	NA	NA	NA	NA	NA	NA	NA	NA	NA	NA	NA	NA	NA	NA	NA	NA	0.0163494	NA	NA	NA	NA	NA	NA	NA	NA	0.0574878	NA	NA	NA	NA	NA	NA	NA	NA	NA	NA	NA	NA	NA	0.147602	NA	NA	NA	NA	NA	NA	NA	NA	NA	NA	NA	NA	NA	NA	NA	NA	NA	NA	0.215962	NA	NA	NA	NA	NA	NA	NA	NA	NA	NA	NA	NA	NA
CPA4	NA	NA	NA	NA	NA	NA	0.0115511	NA	NA	NA	NA	NA	NA	NA	NA	NA	NA	NA	NA	NA	NA	NA	NA	NA	NA	NA	NA	NA	NA	NA	NA	NA	NA	NA	NA	NA	NA	NA	0.0071035	NA	NA	NA	NA	NA	NA	NA	NA	NA	NA	NA	NA	NA	NA	NA	NA	NA	NA	NA	NA	NA	NA	NA	NA	NA	NA	NA	NA	NA	NA	NA	NA	NA	NA	NA	0.00204794	NA	NA	NA	NA	NA	NA	NA	NA	NA	NA	NA	NA	NA	NA	NA	NA	NA	NA	NA	NA	NA	NA	NA	NA
CPAMD8	NA	NA	NA	NA	0.00717309	NA	NA	NA	NA	NA	NA	NA	NA	NA	NA	NA	NA	NA	NA	NA	NA	NA	NA	NA	NA	NA	NA	NA	NA	NA	NA	0.769372	NA	NA	NA	NA	NA	NA	3.09213	NA	NA	14.5558	NA	NA	NA	NA	NA	NA	NA	NA	NA	NA	NA	NA	NA	NA	NA	NA	NA	NA	NA	NA	NA	NA	NA	NA	NA	NA	NA	NA	NA	NA	NA	NA	NA	NA	NA	NA	NA	0.0189162	NA	NA	NA	NA	NA	NA	NA	NA	NA	NA	NA	NA	NA	4.4227	NA	NA	5.76539	NA	NA
CPB2	2.91864	2.60282	3.08351	1.47299	1.67047	1.36535	1.56679	NA	NA	3.24263	3.36408	1.35035	4.96009	2.85172	NA	2.41934	2.38458	2.44658	2.60592	2.17328	1.88581	2.64974	NA	3.10385	2.68385	2.84587	NA	2.19719	2.53886	1.92619	3.0167	4.55517	2.68393	2.38222	2.50541	2.84458	3.14602	2.9345	2.36077	1.88717	1.92643	1.71326	1.98883	2.9231	NA	2.19317	4.76934	3.86402	1.54074	1.92607	NA	2.70998	4.43872	3.81186	2.91321	2.57626	4.44292	NA	1.9408	2.89681	2.35037	2.44615	1.95275	3.2653	2.90832	2.53628	3.24754	NA	NA	0.700364	NA	2.16715	1.55496	2.00984	2.77119	1.55311	NA	NA	NA	3.62996	NA	1.77286	NA	NA	1.71983	3.67006	NA	2.28301	2.4998	1.26257	1.92136	3.36948	2.93045	2.83023	3.23758	2.77869	1.9307	2.30272	2.32596
CPN1	0.992005	1.00114	0.52494	0.600915	0.504573	0.821038	0.950642	NA	NA	0.948709	3.11892	0.968341	1.669	1.47361	NA	0.52085	0.372993	0.356759	0.496196	0.677918	0.628584	1.97801	NA	1.02632	1.71172	1.9744	NA	2.8163	2.48994	0.508522	0.61998	0.374098	0.318709	0.673323	0.878367	0.778656	1.33635	0.708056	0.978435	1.71157	1.26926	0.606018	0.71147	0.348531	NA	1.03779	0.613735	0.520568	1.56038	0.666341	NA	1.81434	1.50762	0.968069	2.11991	0.61297	0.444668	NA	0.687415	0.489592	0.472246	0.694679	0.458388	0.926669	0.890317	1.40249	0.993293	NA	NA	0.995658	NA	0.448608	1.04314	0.561937	0.773264	0.76583	NA	NA	NA	0.79738	NA	0.993758	NA	NA	0.816155	1.15354	NA	1.11665	0.532602	0.60818	0.536763	0.438626	0.880447	0.714536	0.311889	0.459663	1.02029	0.660923	0.936934
CPN2	4.36834	3.90614	3.62907	3.80285	3.49273	4.26539	2.36643	NA	NA	5.93903	9.33509	4.48446	5.40536	4.7202	NA	4.13472	3.42283	3.32325	3.73811	3.76947	3.31485	9.39293	NA	5.24222	8.94027	5.27138	NA	8.08593	8.24852	4.02556	5.74429	5.68947	3.9234	3.95099	4.22015	5.60001	6.04104	3.35075	4.31714	6.28938	6.0152	2.85626	5.28249	2.19155	NA	4.55264	4.19154	3.73791	6.79545	4.41755	NA	6.15461	8.96523	7.58011	7.20408	2.76419	3.28715	NA	5.16128	5.24188	4.45775	3.98027	3.57715	4.30698	4.86003	5.41546	3.9077	NA	NA	4.27959	NA	4.89289	4.03586	4.67641	5.67823	5.41262	NA	NA	NA	5.29401	NA	5.84289	NA	NA	6.02439	5.90904	NA	5.36193	5.71767	4.77855	3.15026	3.67365	5.69173	5.65998	3.63802	3.79718	6.67179	6.58542	6.26628
CPNE1	0.0378922	NA	NA	NA	NA	NA	NA	NA	NA	NA	NA	NA	NA	NA	NA	NA	NA	NA	NA	NA	NA	NA	NA	NA	NA	NA	NA	NA	NA	NA	NA	NA	NA	NA	NA	NA	NA	NA	NA	NA	NA	NA	NA	NA	NA	NA	NA	NA	NA	NA	NA	NA	NA	NA	NA	NA	NA	NA	NA	NA	NA	NA	NA	NA	NA	NA	NA	NA	NA	NA	NA	NA	NA	NA	NA	NA	NA	NA	NA	NA	NA	NA	NA	NA	NA	NA	NA	NA	NA	NA	NA	NA	NA	NA	NA	NA	NA	NA	NA
CPNE9	NA	NA	NA	NA	NA	NA	NA	NA	NA	NA	NA	NA	NA	NA	NA	NA	NA	NA	NA	NA	NA	NA	NA	NA	NA	NA	NA	NA	NA	NA	NA	NA	NA	NA	NA	NA	NA	NA	NA	NA	NA	NA	NA	NA	NA	NA	NA	NA	NA	NA	NA	NA	NA	NA	NA	NA	NA	NA	NA	NA	0.0859822	NA	NA	NA	NA	NA	NA	NA	NA	NA	NA	NA	NA	NA	NA	NA	NA	NA	NA	NA	NA	NA	NA	NA	NA	NA	NA	NA	NA	NA	NA	NA	NA	NA	NA	NA	NA	NA	NA
CPO	NA	NA	NA	NA	NA	NA	NA	NA	NA	NA	NA	NA	NA	0.0701237	NA	NA	NA	NA	NA	NA	NA	NA	NA	NA	NA	NA	NA	NA	NA	NA	NA	NA	NA	NA	NA	NA	NA	NA	NA	NA	NA	NA	NA	NA	NA	NA	NA	NA	NA	NA	NA	NA	NA	NA	NA	NA	NA	NA	NA	NA	NA	NA	NA	NA	NA	NA	NA	NA	NA	NA	NA	NA	NA	NA	NA	NA	NA	NA	NA	NA	NA	NA	NA	NA	NA	NA	NA	NA	NA	NA	NA	NA	NA	NA	NA	NA	NA	NA	NA
CPS1	NA	NA	NA	NA	NA	NA	NA	NA	NA	NA	NA	NA	NA	NA	NA	NA	NA	NA	0.113223	NA	NA	NA	NA	NA	NA	NA	NA	NA	NA	NA	NA	NA	NA	NA	NA	NA	NA	NA	NA	NA	NA	NA	NA	NA	NA	NA	NA	NA	NA	NA	NA	NA	NA	NA	NA	NA	0.0645188	NA	NA	NA	NA	NA	NA	NA	NA	NA	NA	NA	NA	NA	NA	NA	NA	NA	NA	NA	NA	NA	NA	NA	NA	NA	NA	NA	NA	NA	NA	NA	NA	NA	NA	0.0152671	NA	NA	NA	NA	NA	NA	NA
CPSF3	NA	NA	NA	0.00574981	0.00609233	NA	0.392187	NA	NA	NA	NA	NA	NA	NA	NA	NA	NA	NA	NA	NA	NA	NA	NA	0.0318054	NA	NA	NA	NA	NA	NA	NA	NA	NA	0.00928992	NA	NA	NA	NA	NA	NA	0.0132739	NA	NA	NA	NA	NA	NA	NA	NA	NA	NA	NA	NA	NA	NA	NA	0.00160288	NA	NA	NA	0.00605014	0.00336178	0.00228129	NA	NA	NA	NA	NA	NA	0.0065797	NA	NA	0.046678	NA	NA	NA	NA	NA	NA	NA	NA	NA	NA	NA	NA	NA	NA	NA	NA	0.0059116	0.000288583	NA	NA	NA	NA	0.00702949	NA	NA	0.0201801
CPSF3L	NA	NA	NA	NA	NA	NA	NA	NA	NA	NA	NA	NA	NA	NA	NA	NA	NA	NA	NA	NA	NA	NA	NA	NA	0.0437773	NA	NA	NA	NA	NA	NA	NA	NA	NA	NA	NA	NA	NA	NA	NA	NA	NA	NA	NA	NA	NA	NA	NA	NA	NA	NA	NA	NA	NA	NA	NA	NA	NA	NA	NA	NA	NA	NA	NA	NA	NA	NA	NA	NA	NA	NA	NA	NA	NA	1.44743	NA	NA	NA	NA	NA	NA	NA	NA	NA	NA	NA	NA	NA	NA	NA	NA	NA	NA	NA	NA	NA	NA	NA	NA
CPT1A	NA	0.162387	NA	0.562849	NA	NA	NA	NA	NA	NA	NA	NA	NA	NA	NA	NA	NA	NA	NA	0.38125	NA	NA	NA	NA	NA	NA	NA	NA	NA	NA	0.303345	NA	NA	NA	NA	NA	0.537948	NA	NA	NA	NA	0.0949367	NA	NA	NA	NA	NA	NA	NA	NA	NA	NA	NA	NA	NA	NA	NA	NA	NA	NA	NA	NA	NA	NA	NA	NA	NA	NA	NA	NA	NA	NA	NA	NA	NA	NA	NA	NA	NA	NA	NA	NA	NA	NA	0.616795	NA	NA	NA	NA	NA	NA	NA	NA	NA	NA	0.614052	NA	NA	0.444766
CPT2	NA	NA	NA	NA	NA	NA	NA	NA	NA	NA	NA	NA	NA	NA	NA	NA	NA	NA	NA	NA	NA	NA	NA	NA	NA	NA	NA	NA	NA	NA	NA	NA	NA	NA	NA	NA	NA	NA	NA	NA	NA	NA	NA	NA	NA	NA	NA	NA	NA	NA	NA	0.02283	NA	NA	NA	NA	NA	NA	NA	NA	NA	NA	NA	NA	NA	NA	NA	NA	NA	NA	NA	NA	NA	NA	NA	NA	NA	NA	NA	NA	NA	NA	NA	NA	NA	NA	NA	NA	0.0196041	NA	NA	NA	NA	NA	NA	NA	NA	NA	NA
CRAMP1L	NA	NA	NA	NA	NA	NA	NA	NA	NA	0.117171	NA	NA	NA	NA	NA	NA	NA	NA	NA	NA	NA	NA	NA	NA	NA	NA	NA	NA	NA	NA	NA	NA	NA	NA	NA	NA	NA	NA	NA	NA	NA	NA	NA	NA	NA	0.0415882	NA	NA	NA	NA	NA	NA	NA	NA	NA	NA	NA	NA	NA	NA	NA	NA	NA	NA	NA	NA	NA	NA	NA	NA	NA	NA	NA	NA	NA	NA	NA	NA	NA	NA	NA	NA	NA	NA	NA	NA	NA	NA	NA	0.265052	NA	NA	NA	NA	NA	NA	NA	NA	NA
CREB3L3	NA	NA	NA	NA	NA	NA	NA	NA	NA	NA	NA	NA	NA	NA	NA	NA	NA	NA	NA	NA	NA	NA	NA	NA	NA	NA	NA	NA	NA	NA	NA	NA	NA	NA	NA	NA	NA	NA	NA	NA	NA	NA	NA	NA	NA	NA	NA	NA	NA	NA	NA	NA	NA	NA	NA	NA	NA	NA	NA	NA	NA	NA	NA	NA	NA	NA	NA	NA	NA	NA	NA	NA	NA	NA	NA	NA	NA	NA	NA	NA	NA	NA	NA	NA	NA	NA	NA	NA	NA	0.026057	NA	NA	NA	NA	NA	NA	NA	NA	NA
CRHBP	NA	NA	NA	NA	NA	NA	NA	NA	NA	0.139485	NA	NA	NA	NA	NA	NA	NA	NA	NA	NA	NA	NA	NA	NA	NA	NA	NA	NA	NA	NA	NA	NA	NA	NA	NA	NA	NA	NA	NA	NA	NA	NA	NA	NA	NA	NA	NA	NA	NA	NA	NA	NA	NA	NA	NA	NA	NA	NA	NA	NA	NA	NA	NA	NA	NA	NA	NA	NA	NA	NA	NA	NA	NA	NA	NA	NA	NA	NA	NA	NA	NA	NA	NA	NA	NA	NA	NA	NA	NA	NA	NA	NA	NA	NA	NA	NA	NA	NA	NA
CRISP3	0.165789	0.149786	0.506991	0.266857	NA	0.189399	NA	NA	NA	NA	NA	0.54214	NA	NA	NA	0.238659	0.377527	NA	0.199589	0.131038	0.166634	0.417895	NA	NA	0.118683	NA	NA	0.198652	0.275289	0.321213	0.190629	0.101416	0.287237	NA	0.272575	NA	0.251	NA	NA	0.124832	0.784519	0.315383	NA	0.125585	NA	0.226401	0.217771	0.601765	NA	0.383611	NA	NA	0.779265	0.632917	NA	NA	0.0901097	NA	NA	NA	0.757268	NA	0.404887	NA	NA	NA	0.419157	NA	NA	0.859828	NA	0.187324	NA	0.114162	0.219688	NA	NA	NA	NA	NA	NA	NA	NA	NA	NA	0.528891	NA	0.573061	0.737375	0.64506	0.101367	0.0799088	0.198866	NA	0.164837	0.203901	NA	NA	0.447102
CRNKL1	0.0703766	NA	NA	NA	NA	NA	NA	NA	NA	NA	NA	NA	NA	NA	NA	NA	NA	NA	NA	NA	NA	NA	NA	NA	0.0957361	NA	NA	NA	NA	NA	NA	NA	NA	NA	NA	NA	NA	NA	NA	NA	NA	0.111563	NA	NA	NA	0.120036	NA	NA	NA	NA	NA	NA	NA	NA	NA	NA	NA	NA	NA	NA	NA	0.339323	NA	NA	NA	NA	NA	NA	NA	NA	NA	NA	NA	NA	0.853284	NA	NA	NA	NA	NA	NA	NA	NA	NA	NA	NA	NA	NA	NA	NA	NA	NA	NA	NA	NA	NA	NA	NA	NA
CROCC	NA	NA	NA	NA	NA	NA	NA	NA	NA	0.574447	NA	NA	NA	NA	NA	NA	NA	NA	NA	NA	NA	NA	NA	NA	NA	NA	NA	NA	NA	NA	NA	NA	NA	NA	NA	NA	NA	NA	NA	0.0353319	NA	NA	NA	NA	NA	NA	NA	NA	NA	NA	NA	NA	NA	1.1947	NA	NA	NA	NA	NA	0.270646	NA	NA	NA	NA	NA	NA	NA	NA	NA	NA	NA	NA	NA	NA	NA	NA	NA	NA	NA	NA	NA	NA	NA	NA	NA	NA	NA	NA	NA	NA	NA	NA	NA	NA	NA	NA	NA	NA	NA
CROT	NA	NA	0.701382	NA	0.497474	NA	NA	NA	NA	NA	NA	NA	NA	NA	NA	NA	NA	NA	0.727822	NA	NA	NA	NA	NA	NA	NA	NA	NA	NA	NA	NA	NA	NA	NA	NA	NA	NA	NA	NA	NA	NA	NA	NA	NA	NA	NA	NA	NA	NA	NA	NA	NA	NA	NA	NA	NA	NA	NA	NA	NA	0.570846	NA	NA	NA	NA	NA	NA	NA	NA	NA	NA	NA	NA	NA	NA	NA	NA	NA	NA	NA	NA	NA	NA	NA	NA	NA	NA	3.84438	NA	NA	NA	NA	NA	NA	NA	NA	NA	NA	NA
CRP	3.44234	6.49648	0.0597226	4.22153	3.78224	1.03266	0.534594	NA	NA	0.287681	6.61474	0.552781	1.75345	2.22146	NA	2.68729	1.44935	0.201127	7.69607	3.42731	1.34178	5.86452	NA	2.35532	3.80714	1.80328	NA	5.31902	2.43056	5.53013	10.074	0.401947	0.134998	4.42507	11.616	0.0327219	7.40412	1.26949	0.0892683	2.45816	1.42364	6.2143	18.2722	0.206419	NA	14.7061	0.0122313	NA	23.4931	0.0249447	NA	9.25407	0.0996656	NA	5.92866	10.394	6.7231	NA	0.463741	0.0216742	1.46825	0.0812879	2.72131	6.9139	2.8072	9.36804	5.0664	NA	NA	2.92632	NA	0.465448	11.8174	17.3302	0.0178233	52.0653	NA	NA	NA	4.49928	NA	9.74359	NA	NA	34.4411	1.41842	NA	10.2581	4.38273	3.69853	15.361	11.2292	80.3168	NA	0.31833	0.060863	5.15344	4.41894	6.74001
CRTAC1	NA	NA	NA	NA	NA	NA	NA	NA	NA	NA	NA	NA	NA	NA	NA	NA	NA	NA	NA	NA	NA	NA	NA	NA	NA	NA	NA	NA	NA	0.00464766	NA	NA	NA	NA	NA	0.0226238	NA	NA	NA	NA	NA	NA	NA	NA	NA	NA	NA	NA	NA	NA	NA	NA	NA	0.0658013	NA	NA	NA	NA	0.0108814	NA	0.0821515	0.0491264	0.0375236	NA	NA	NA	NA	NA	NA	NA	NA	0.006359	NA	NA	0.0156987	NA	NA	NA	NA	NA	NA	NA	NA	NA	NA	NA	NA	NA	NA	NA	NA	NA	NA	NA	NA	NA	NA	NA	NA
CRYZ	0.0164973	0.166741	NA	NA	NA	NA	0.0908031	NA	NA	NA	NA	NA	NA	NA	NA	NA	NA	NA	NA	NA	NA	0.00898633	NA	0.0355268	NA	NA	NA	NA	NA	NA	NA	NA	NA	NA	NA	NA	NA	NA	NA	NA	NA	NA	NA	NA	NA	NA	NA	NA	NA	NA	NA	NA	NA	NA	NA	NA	NA	NA	NA	NA	NA	NA	NA	NA	NA	NA	NA	NA	NA	NA	NA	NA	NA	NA	NA	NA	NA	NA	NA	NA	NA	NA	NA	NA	NA	0.0863309	NA	NA	NA	NA	NA	NA	NA	NA	NA	NA	NA	NA	NA
CSAG1	NA	NA	NA	NA	NA	NA	NA	NA	NA	NA	NA	NA	NA	NA	NA	NA	NA	NA	NA	NA	NA	NA	NA	NA	NA	NA	NA	NA	NA	NA	NA	NA	NA	0.00116041	NA	NA	NA	NA	NA	NA	NA	NA	NA	NA	NA	NA	NA	NA	NA	NA	NA	NA	NA	NA	NA	NA	NA	NA	NA	NA	NA	NA	NA	NA	NA	NA	NA	NA	NA	NA	NA	NA	NA	NA	NA	NA	NA	NA	NA	NA	NA	NA	NA	NA	NA	NA	NA	NA	NA	NA	NA	NA	NA	NA	NA	NA	NA	NA	NA
CSDE1	NA	NA	NA	NA	NA	0.0377075	NA	NA	NA	NA	NA	NA	NA	NA	NA	NA	NA	NA	NA	NA	NA	NA	NA	NA	NA	NA	NA	NA	NA	NA	NA	NA	NA	NA	NA	NA	NA	NA	NA	NA	NA	NA	NA	NA	NA	NA	NA	NA	NA	NA	NA	NA	NA	NA	NA	NA	NA	NA	NA	NA	NA	NA	NA	NA	NA	NA	NA	NA	NA	NA	NA	NA	NA	NA	NA	NA	NA	NA	NA	NA	NA	NA	NA	NA	NA	NA	NA	NA	NA	NA	NA	NA	NA	NA	NA	NA	NA	NA	NA
CSE1L	NA	NA	NA	NA	NA	NA	NA	NA	NA	NA	NA	NA	0.720198	NA	NA	NA	0.114294	NA	NA	NA	NA	NA	NA	NA	NA	0.938083	NA	NA	NA	NA	NA	NA	NA	0.150656	NA	NA	NA	NA	NA	NA	NA	NA	NA	NA	NA	NA	NA	NA	NA	NA	NA	NA	NA	NA	NA	NA	0.229876	NA	NA	NA	NA	NA	NA	NA	NA	0.0541909	NA	NA	NA	NA	NA	NA	NA	NA	NA	NA	NA	NA	NA	0.0999406	NA	NA	NA	NA	NA	NA	NA	NA	NA	NA	NA	NA	NA	NA	NA	NA	NA	NA	NA
CSF1	NA	NA	NA	NA	NA	NA	NA	NA	NA	NA	NA	NA	NA	NA	NA	NA	NA	NA	NA	NA	NA	NA	NA	NA	NA	NA	NA	NA	NA	NA	NA	NA	NA	NA	NA	NA	NA	NA	NA	NA	NA	NA	NA	NA	NA	NA	NA	NA	NA	NA	NA	NA	NA	NA	NA	NA	NA	NA	NA	NA	NA	NA	NA	NA	NA	NA	NA	NA	NA	0.0102224	NA	NA	NA	NA	NA	NA	NA	NA	NA	NA	NA	NA	NA	NA	NA	NA	NA	NA	0.00654453	NA	NA	NA	NA	NA	NA	NA	NA	NA	NA
CSF1R	NA	NA	0.00734022	0.0330569	NA	0.050017	NA	NA	NA	NA	0.0371316	0.0703449	0.0818478	0.085116	NA	0.0178958	0.0130226	0.0259805	0.0223182	NA	NA	NA	NA	0.0759663	NA	0.00208105	NA	NA	0.00424334	0.0107977	0.0405334	NA	NA	0.03724	0.0356076	NA	0.0498443	0.056999	0.0221132	NA	0.0422689	NA	0.0178775	NA	NA	0.00746081	0.0245687	NA	NA	NA	NA	0.0160461	0.0526371	0.0306046	0.0266889	0.00754795	0.00992166	NA	0.0339929	0.0353125	NA	NA	NA	NA	NA	NA	0.116302	NA	NA	0.232798	NA	0.0213374	0.0286708	NA	0.0272224	NA	NA	NA	NA	NA	NA	NA	NA	NA	0.0180728	0.0318718	NA	0.0625048	0.19832	0.263481	NA	NA	0.0240891	0.0241292	NA	0.00919723	NA	NA	NA
CSF2RA	NA	NA	NA	NA	NA	NA	NA	NA	NA	NA	NA	NA	NA	NA	NA	NA	NA	NA	NA	NA	NA	NA	NA	NA	NA	NA	NA	NA	NA	NA	NA	NA	NA	NA	NA	NA	NA	NA	NA	NA	NA	NA	NA	NA	NA	NA	NA	NA	NA	NA	NA	NA	NA	NA	NA	NA	NA	NA	NA	NA	NA	NA	NA	NA	NA	NA	NA	NA	NA	NA	NA	NA	NA	NA	NA	NA	NA	NA	NA	NA	NA	NA	NA	NA	NA	NA	NA	NA	0.0563163	NA	NA	NA	NA	NA	NA	NA	NA	NA	NA
CSMD3	NA	NA	NA	NA	NA	NA	NA	NA	NA	NA	NA	NA	NA	NA	NA	NA	0.311875	NA	NA	NA	0.014857	NA	NA	NA	NA	NA	NA	NA	NA	NA	NA	NA	NA	NA	NA	NA	NA	NA	NA	NA	NA	NA	NA	NA	NA	0.0190072	NA	NA	NA	NA	NA	NA	NA	NA	NA	NA	NA	NA	NA	NA	NA	NA	NA	NA	NA	NA	NA	NA	NA	NA	NA	NA	NA	NA	NA	NA	NA	NA	NA	NA	NA	NA	NA	NA	NA	NA	NA	NA	NA	NA	NA	NA	NA	NA	NA	NA	NA	NA	NA
CSN1S1	NA	NA	NA	NA	NA	NA	0.0314451	NA	NA	NA	0.048455	NA	NA	NA	NA	NA	NA	NA	NA	NA	NA	NA	NA	0.0366023	NA	NA	NA	NA	NA	NA	NA	NA	NA	0.00634111	NA	NA	NA	NA	NA	NA	NA	NA	NA	0.00699949	NA	NA	NA	NA	NA	NA	NA	NA	NA	NA	NA	0.00271622	NA	NA	NA	NA	NA	NA	NA	NA	NA	NA	NA	NA	NA	NA	NA	NA	NA	NA	NA	NA	NA	NA	NA	NA	NA	NA	NA	NA	NA	NA	NA	NA	NA	NA	NA	NA	NA	NA	0.00442577	NA	NA	NA	NA
CSPG4	NA	NA	NA	NA	NA	NA	NA	NA	NA	NA	NA	NA	NA	NA	NA	NA	NA	NA	NA	NA	NA	NA	NA	NA	NA	NA	NA	NA	NA	NA	NA	NA	NA	NA	NA	NA	NA	NA	NA	NA	NA	NA	NA	NA	NA	NA	NA	NA	NA	NA	NA	NA	NA	NA	NA	NA	NA	NA	NA	0.0854476	NA	NA	NA	NA	NA	NA	NA	NA	NA	NA	NA	NA	NA	NA	NA	NA	NA	NA	NA	NA	NA	NA	NA	NA	NA	NA	NA	NA	NA	NA	NA	NA	NA	0.111184	NA	NA	NA	NA	NA
CSRP1	NA	NA	NA	NA	NA	NA	NA	NA	NA	NA	NA	NA	NA	NA	NA	NA	0.00961403	0.019432	0.0181624	NA	NA	NA	NA	NA	NA	NA	NA	NA	NA	NA	NA	NA	NA	NA	NA	NA	NA	NA	NA	NA	NA	NA	NA	NA	NA	NA	NA	NA	NA	NA	NA	NA	NA	NA	NA	NA	NA	NA	NA	NA	NA	NA	NA	NA	NA	NA	NA	NA	NA	NA	NA	NA	NA	NA	NA	NA	NA	NA	NA	NA	NA	NA	NA	NA	NA	NA	NA	NA	NA	NA	NA	NA	NA	NA	NA	NA	NA	NA	NA
CST3	0.117898	0.272152	0.377052	0.627876	0.857251	0.621179	0.517439	NA	NA	0.0837463	0.868289	0.0923111	0.426099	0.400456	NA	0.353131	0.204979	0.0967875	0.228945	0.194424	0.110571	0.135782	NA	0.64061	1.10314	1.6378	NA	0.169337	0.0496147	0.274816	0.199704	0.34369	0.188984	0.185219	0.352213	0.463878	0.311785	0.178642	0.216056	0.392509	NA	0.463666	0.476439	0.696751	NA	0.353432	0.892563	0.384891	0.148962	NA	NA	NA	NA	0.136835	0.0747985	0.236452	0.317557	NA	0.273924	0.308599	0.0870863	0.441123	NA	0.526955	0.691459	0.426749	1.49844	NA	NA	0.65825	NA	0.447845	0.260404	0.508263	0.327955	NA	NA	NA	NA	1.52731	NA	0.338437	NA	NA	0.0937837	0.628233	NA	0.594622	0.755748	0.842928	0.314121	0.58108	0.226447	0.278807	0.202212	0.322258	0.435336	0.372371	0.325129
CST6	NA	NA	NA	0.0577207	NA	NA	0.209935	NA	NA	NA	NA	NA	NA	NA	NA	NA	NA	NA	NA	NA	NA	NA	NA	NA	NA	0.0285614	NA	NA	NA	NA	0.00477913	NA	NA	NA	NA	NA	NA	NA	NA	NA	NA	NA	NA	0.0121918	NA	NA	0.0254158	NA	NA	NA	NA	NA	NA	NA	NA	NA	0.00586383	NA	NA	NA	NA	NA	NA	NA	NA	NA	0.0248171	NA	NA	NA	NA	NA	NA	NA	NA	NA	NA	NA	NA	NA	NA	NA	NA	NA	NA	NA	NA	NA	NA	NA	NA	NA	NA	0.003431	NA	NA	NA	NA	NA
CSTB	NA	NA	NA	NA	NA	NA	NA	NA	NA	NA	NA	NA	NA	NA	NA	NA	NA	NA	NA	NA	NA	NA	NA	NA	NA	0.0611531	NA	NA	NA	NA	NA	NA	NA	NA	NA	NA	NA	NA	NA	NA	NA	NA	NA	NA	NA	NA	NA	NA	NA	NA	NA	NA	NA	NA	NA	NA	NA	NA	NA	NA	NA	NA	NA	NA	NA	NA	NA	NA	NA	NA	NA	NA	NA	NA	NA	NA	NA	NA	NA	NA	NA	NA	NA	NA	NA	NA	NA	NA	0.165933	NA	NA	NA	NA	NA	NA	NA	NA	NA	NA
CSTF1	NA	NA	NA	NA	NA	NA	NA	NA	NA	NA	NA	NA	NA	NA	NA	NA	NA	NA	NA	NA	NA	0.0814321	NA	NA	NA	NA	NA	NA	NA	NA	NA	NA	NA	NA	NA	NA	NA	NA	NA	NA	NA	NA	NA	NA	NA	NA	NA	NA	NA	NA	NA	NA	NA	NA	NA	NA	NA	NA	NA	NA	NA	NA	NA	NA	NA	NA	NA	NA	NA	NA	NA	NA	NA	NA	NA	NA	NA	NA	NA	NA	NA	NA	NA	NA	NA	NA	NA	NA	NA	NA	NA	NA	NA	NA	NA	NA	NA	NA	NA
CT45A1;CT45A2;CT45A3;CT45A4;CT45A5	NA	NA	0.159604	NA	NA	NA	NA	NA	NA	NA	NA	NA	NA	NA	NA	0.117484	NA	NA	NA	NA	NA	NA	NA	0.0661994	NA	NA	NA	NA	NA	NA	NA	NA	NA	NA	NA	NA	NA	NA	NA	NA	0.106083	NA	NA	NA	NA	NA	NA	NA	NA	NA	NA	NA	NA	NA	NA	NA	NA	NA	NA	NA	0.105973	NA	0.0843475	NA	NA	NA	NA	NA	NA	NA	NA	NA	NA	NA	NA	NA	NA	NA	NA	NA	NA	NA	NA	NA	NA	NA	NA	NA	NA	NA	NA	0.041678	NA	NA	NA	NA	NA	NA	NA
CTAG2	NA	NA	NA	0.00927255	NA	NA	NA	NA	NA	NA	NA	NA	NA	NA	NA	NA	NA	NA	NA	NA	NA	NA	NA	NA	NA	NA	NA	NA	NA	NA	NA	NA	NA	NA	NA	NA	NA	NA	NA	NA	NA	NA	NA	NA	NA	NA	NA	NA	NA	NA	NA	NA	NA	NA	NA	NA	NA	NA	NA	NA	NA	NA	NA	NA	NA	NA	NA	NA	NA	NA	NA	NA	NA	NA	NA	NA	NA	NA	NA	NA	NA	NA	NA	NA	NA	NA	NA	NA	NA	NA	NA	NA	NA	NA	NA	NA	NA	NA	NA
CTAGE1	NA	NA	NA	NA	NA	NA	NA	NA	NA	NA	NA	NA	NA	NA	NA	NA	NA	NA	NA	NA	NA	NA	NA	NA	NA	NA	NA	NA	NA	NA	NA	NA	NA	NA	NA	NA	NA	NA	NA	NA	NA	NA	NA	NA	NA	NA	NA	NA	NA	NA	NA	NA	0.0172599	NA	NA	NA	NA	NA	NA	NA	NA	NA	NA	NA	NA	NA	NA	NA	NA	NA	NA	NA	NA	NA	NA	NA	NA	NA	NA	NA	NA	NA	NA	NA	NA	NA	NA	NA	NA	NA	NA	NA	NA	NA	NA	NA	NA	NA	NA
CTAGE15;CTAGE3P;CTAGE4;CTAGE6;CTAGE8;CTAGE9	NA	NA	NA	NA	NA	NA	NA	NA	NA	NA	NA	NA	NA	NA	NA	NA	NA	NA	NA	NA	NA	NA	NA	NA	NA	NA	NA	NA	NA	NA	NA	NA	NA	NA	NA	NA	NA	NA	NA	NA	NA	NA	NA	NA	NA	NA	NA	NA	NA	0.00154157	NA	NA	NA	NA	NA	NA	NA	NA	NA	NA	NA	NA	NA	NA	NA	NA	NA	NA	NA	NA	NA	NA	NA	NA	NA	NA	NA	NA	NA	NA	NA	NA	NA	NA	NA	NA	NA	NA	NA	NA	NA	NA	NA	NA	NA	NA	NA	NA	NA
CTBP2	NA	NA	NA	NA	NA	NA	NA	NA	NA	NA	NA	0.0670629	NA	NA	NA	NA	NA	NA	NA	NA	NA	NA	NA	NA	NA	NA	NA	NA	NA	NA	NA	NA	NA	NA	NA	NA	NA	NA	NA	NA	NA	NA	NA	NA	NA	NA	NA	NA	NA	NA	NA	NA	NA	NA	NA	NA	NA	NA	NA	NA	NA	NA	NA	NA	NA	NA	NA	NA	NA	NA	NA	NA	NA	NA	NA	NA	NA	NA	NA	NA	NA	NA	NA	NA	NA	NA	NA	NA	NA	NA	NA	NA	NA	NA	NA	NA	NA	NA	NA
CTBS	0.00826955	NA	0.00932381	0.0300194	NA	NA	NA	NA	NA	NA	NA	NA	NA	NA	NA	0.00614886	NA	NA	0.00548204	NA	NA	NA	NA	NA	NA	NA	NA	NA	NA	NA	0.0132611	0.00552259	0.0129758	NA	NA	NA	NA	NA	NA	0.0142604	0.0180244	NA	NA	NA	NA	NA	NA	NA	NA	NA	NA	NA	0.0208219	0.0538031	NA	0.00426769	0.00754214	NA	0.0157021	NA	NA	NA	NA	NA	NA	NA	NA	NA	NA	NA	NA	NA	NA	NA	NA	NA	NA	NA	NA	NA	NA	NA	NA	NA	NA	NA	NA	0.0141502	NA	NA	NA	NA	NA	0.0209025	NA	0.0155815	NA	NA	NA
CTDSP2	NA	NA	NA	NA	NA	NA	NA	NA	NA	NA	NA	NA	NA	NA	NA	NA	NA	NA	NA	NA	NA	NA	NA	NA	NA	NA	NA	NA	NA	NA	0.628504	0.404467	0.375221	NA	NA	NA	NA	NA	NA	NA	NA	NA	NA	NA	NA	NA	NA	NA	NA	NA	NA	NA	NA	NA	NA	NA	NA	NA	NA	NA	NA	NA	NA	NA	NA	NA	NA	NA	NA	NA	NA	NA	NA	0.381795	NA	NA	NA	NA	NA	NA	NA	NA	NA	NA	NA	NA	NA	NA	NA	NA	NA	NA	NA	NA	NA	NA	NA	NA	NA
CTGF	NA	NA	NA	NA	NA	NA	NA	NA	NA	NA	NA	NA	NA	NA	NA	NA	NA	NA	NA	NA	NA	NA	NA	NA	NA	NA	NA	NA	NA	NA	NA	NA	NA	0.00540177	NA	NA	NA	NA	NA	NA	NA	NA	NA	NA	NA	NA	NA	NA	NA	NA	NA	NA	NA	NA	NA	NA	NA	NA	NA	NA	NA	NA	NA	NA	NA	NA	NA	NA	NA	NA	NA	NA	NA	NA	NA	NA	NA	NA	NA	NA	NA	NA	NA	NA	NA	NA	NA	NA	NA	NA	NA	NA	NA	NA	NA	NA	NA	NA	NA
CTNNA1	NA	NA	NA	NA	NA	NA	NA	NA	NA	NA	NA	NA	NA	NA	NA	NA	NA	NA	NA	NA	NA	NA	NA	NA	NA	NA	NA	NA	NA	NA	NA	NA	NA	0.00391649	NA	NA	NA	NA	NA	NA	NA	NA	NA	NA	NA	NA	NA	NA	NA	NA	NA	NA	NA	NA	NA	NA	NA	NA	NA	NA	NA	NA	NA	NA	NA	NA	NA	NA	NA	NA	NA	NA	NA	NA	NA	NA	NA	NA	NA	NA	NA	NA	NA	NA	NA	NA	NA	NA	NA	NA	NA	NA	0.00773772	NA	NA	NA	NA	NA	NA
CTNNA3	NA	NA	NA	NA	NA	NA	NA	NA	NA	NA	NA	NA	NA	NA	NA	NA	NA	NA	NA	NA	NA	NA	NA	NA	NA	NA	NA	NA	NA	NA	0.00996231	NA	NA	NA	NA	NA	NA	NA	NA	NA	NA	NA	NA	NA	NA	NA	NA	NA	NA	NA	NA	NA	NA	NA	NA	NA	NA	NA	NA	NA	NA	NA	NA	NA	NA	NA	NA	NA	NA	NA	NA	NA	NA	NA	NA	NA	NA	NA	NA	NA	NA	NA	NA	NA	NA	NA	NA	NA	NA	NA	NA	NA	NA	NA	NA	NA	NA	NA	NA
CTPS1	0.00494795	NA	NA	NA	NA	NA	NA	NA	NA	NA	NA	NA	NA	NA	NA	0.00102752	NA	NA	NA	NA	NA	NA	NA	NA	NA	NA	NA	NA	NA	NA	NA	NA	NA	NA	NA	NA	NA	NA	NA	NA	NA	NA	NA	NA	NA	NA	NA	NA	NA	NA	NA	NA	NA	NA	NA	NA	NA	NA	NA	NA	NA	NA	NA	NA	NA	NA	NA	NA	NA	NA	NA	NA	NA	NA	NA	NA	NA	NA	NA	NA	NA	NA	NA	NA	NA	NA	NA	NA	NA	NA	NA	NA	NA	NA	NA	NA	NA	NA	NA
CTR9	NA	NA	NA	NA	NA	NA	NA	NA	NA	NA	NA	NA	NA	NA	NA	NA	NA	NA	NA	NA	NA	NA	NA	NA	NA	NA	NA	NA	NA	NA	NA	NA	NA	NA	NA	NA	NA	NA	NA	NA	NA	NA	NA	NA	NA	NA	NA	NA	NA	NA	NA	NA	NA	NA	NA	NA	NA	NA	NA	NA	NA	NA	NA	NA	NA	2.54292	NA	NA	NA	NA	NA	NA	NA	NA	NA	NA	NA	NA	NA	NA	NA	NA	NA	NA	NA	NA	NA	NA	0.17944	NA	NA	NA	NA	NA	NA	NA	NA	NA	NA
CTRB1;CTRB2	0.137994	0.0728838	0.0798929	NA	NA	NA	0.625438	NA	NA	NA	NA	NA	0.115879	0.109892	NA	0.011441	NA	NA	0.00873096	NA	NA	NA	NA	NA	NA	0.031322	NA	NA	0.0119219	0.0101421	NA	NA	NA	NA	NA	NA	NA	NA	NA	NA	NA	NA	NA	0.0276511	NA	NA	NA	NA	NA	0.0301767	NA	NA	0.29152	NA	NA	NA	NA	NA	NA	NA	NA	NA	NA	0.0903051	0.0412653	0.0302495	0.198793	NA	NA	NA	NA	0.00874651	NA	NA	NA	NA	NA	NA	NA	0.00686549	NA	NA	NA	NA	NA	0.160303	NA	NA	NA	NA	NA	NA	NA	NA	NA	NA	NA	0.0145555	NA
CTSA	NA	NA	NA	NA	NA	NA	NA	NA	NA	NA	NA	NA	NA	NA	NA	NA	NA	NA	NA	NA	NA	NA	NA	NA	NA	NA	NA	NA	NA	NA	NA	NA	NA	NA	NA	NA	NA	NA	NA	NA	NA	NA	NA	NA	NA	NA	NA	NA	NA	NA	NA	NA	NA	NA	NA	NA	NA	NA	NA	NA	NA	NA	NA	NA	NA	NA	NA	NA	NA	NA	NA	NA	NA	NA	NA	NA	NA	NA	NA	NA	NA	NA	NA	NA	NA	NA	NA	NA	0.059013	NA	NA	NA	NA	NA	NA	NA	NA	NA	NA
CTSB	NA	NA	NA	NA	NA	NA	NA	NA	NA	NA	NA	NA	NA	NA	NA	NA	NA	NA	NA	NA	NA	NA	NA	NA	NA	NA	NA	NA	NA	NA	NA	NA	NA	NA	NA	NA	NA	NA	NA	NA	NA	NA	NA	NA	NA	NA	NA	NA	NA	NA	NA	NA	NA	NA	NA	NA	NA	NA	NA	NA	NA	NA	NA	NA	NA	NA	NA	NA	NA	NA	NA	NA	NA	NA	NA	NA	NA	NA	NA	NA	NA	NA	NA	NA	NA	0.0603219	NA	NA	NA	NA	NA	NA	NA	NA	NA	NA	NA	NA	NA
CTSD	0.0314428	0.0525818	0.0288727	NA	NA	NA	NA	NA	NA	NA	NA	NA	0.506681	NA	NA	0.026233	0.00168181	NA	0.00854339	NA	NA	NA	NA	NA	0.00593656	NA	NA	NA	NA	NA	0.0528171	NA	NA	0.0203298	NA	NA	NA	NA	NA	NA	0.0261603	NA	NA	NA	NA	NA	NA	NA	NA	NA	NA	NA	NA	NA	NA	0.00365494	NA	NA	NA	NA	NA	NA	NA	NA	NA	NA	NA	NA	NA	NA	NA	NA	NA	NA	NA	NA	NA	NA	NA	NA	NA	NA	NA	NA	NA	NA	NA	NA	NA	NA	NA	NA	0.0409222	NA	NA	NA	NA	NA	NA
CTSG	0.105929	0.0948448	NA	0.0430254	0.0175852	NA	NA	NA	NA	NA	0.253425	NA	0.144895	0.10715	NA	0.0249772	0.038779	NA	NA	NA	NA	NA	NA	0.259984	0.238363	NA	NA	NA	0.162651	0.00652867	0.0827134	0.0803274	0.162219	0.0512222	0.273056	NA	0.0380897	NA	NA	NA	0.0925944	0.0118335	0.133162	NA	NA	NA	NA	NA	NA	NA	NA	0.0107844	NA	NA	NA	0.0251202	0.0678322	NA	NA	NA	NA	NA	NA	NA	NA	0.0693854	0.387524	NA	NA	NA	NA	NA	NA	0.0973647	NA	0.0275038	NA	NA	NA	0.0137602	NA	0.0868839	NA	NA	0.0585085	0.0548379	NA	NA	0.129691	0.0860341	0.0347702	NA	0.0802068	NA	NA	NA	NA	0.107664	0.0991587
CTSW	NA	NA	NA	NA	0.214093	0.245675	0.518494	NA	NA	NA	NA	NA	NA	NA	NA	NA	NA	NA	NA	0.202337	NA	NA	NA	NA	0.449944	NA	NA	NA	0.811054	0.0847778	NA	NA	NA	0.522027	NA	0.438937	NA	NA	NA	NA	NA	NA	NA	NA	NA	0.271493	0.217459	NA	NA	0.325036	NA	NA	0.623431	0.174412	NA	NA	NA	NA	NA	0.353246	0.574533	0.298694	NA	1.16243	NA	NA	NA	NA	NA	0.581758	NA	NA	NA	NA	0.455613	NA	NA	NA	NA	NA	NA	0.500692	NA	NA	0.711892	NA	NA	NA	0.303256	0.418717	NA	NA	NA	0.408604	0.186265	0.317895	NA	0.684628	NA
CTXN1	NA	NA	NA	NA	NA	NA	NA	NA	NA	NA	NA	NA	NA	NA	NA	NA	NA	NA	NA	NA	NA	NA	NA	NA	NA	NA	NA	NA	NA	NA	NA	NA	NA	NA	NA	0.190475	NA	NA	NA	NA	NA	NA	NA	NA	NA	NA	NA	NA	NA	NA	NA	NA	NA	NA	NA	NA	NA	NA	NA	NA	NA	NA	NA	NA	NA	NA	NA	NA	NA	NA	NA	NA	0.0457315	NA	NA	NA	NA	NA	NA	NA	NA	NA	NA	NA	NA	NA	NA	NA	NA	NA	NA	NA	NA	NA	NA	NA	NA	NA	NA
CUBN	NA	NA	NA	NA	NA	NA	NA	NA	NA	NA	NA	NA	NA	NA	NA	NA	NA	NA	NA	NA	NA	NA	NA	NA	NA	NA	NA	NA	NA	NA	NA	NA	NA	NA	NA	NA	NA	NA	NA	NA	NA	NA	NA	NA	NA	NA	NA	NA	NA	NA	NA	NA	NA	NA	NA	0.0418252	NA	NA	NA	NA	NA	NA	NA	NA	NA	NA	NA	NA	NA	NA	NA	NA	NA	NA	NA	NA	NA	NA	NA	NA	NA	NA	NA	NA	NA	NA	NA	NA	NA	NA	NA	NA	NA	NA	NA	NA	NA	NA	NA
CUL1	NA	NA	NA	NA	NA	NA	NA	NA	NA	NA	NA	NA	NA	NA	NA	NA	NA	NA	NA	NA	NA	NA	NA	NA	NA	NA	NA	NA	NA	NA	NA	NA	NA	NA	NA	NA	NA	NA	NA	NA	NA	NA	NA	NA	NA	NA	NA	NA	NA	NA	NA	NA	NA	NA	NA	NA	NA	NA	NA	NA	NA	NA	NA	0.255284	NA	NA	NA	NA	NA	NA	NA	NA	NA	NA	NA	NA	NA	NA	NA	NA	NA	NA	NA	NA	NA	NA	NA	NA	NA	NA	NA	NA	NA	NA	NA	NA	NA	NA	NA
CUL5	NA	NA	NA	NA	NA	NA	NA	NA	NA	NA	NA	NA	NA	NA	NA	NA	NA	NA	NA	NA	NA	NA	NA	NA	NA	NA	NA	NA	NA	NA	NA	NA	NA	NA	NA	NA	NA	NA	NA	NA	NA	NA	NA	NA	NA	NA	NA	NA	NA	NA	NA	NA	NA	NA	NA	NA	NA	NA	NA	NA	0.0165195	NA	NA	NA	NA	NA	NA	NA	NA	NA	NA	NA	NA	NA	NA	NA	NA	NA	NA	NA	NA	NA	NA	NA	NA	NA	NA	NA	NA	NA	NA	NA	NA	NA	NA	NA	NA	NA	NA
CUX2	NA	NA	NA	NA	NA	NA	NA	NA	NA	NA	NA	NA	NA	NA	NA	NA	NA	NA	NA	NA	NA	NA	NA	NA	NA	NA	NA	NA	0.0630475	NA	NA	NA	NA	NA	NA	NA	NA	NA	NA	NA	NA	NA	NA	NA	NA	NA	NA	NA	NA	NA	NA	NA	NA	NA	NA	NA	NA	NA	NA	NA	NA	NA	NA	NA	NA	NA	NA	NA	NA	NA	NA	NA	NA	NA	NA	NA	NA	NA	NA	NA	NA	NA	NA	NA	NA	NA	NA	NA	NA	NA	NA	NA	NA	NA	NA	NA	NA	NA	NA
CWF19L2	NA	NA	0.0674707	NA	NA	NA	NA	NA	NA	NA	NA	NA	NA	NA	NA	NA	NA	NA	NA	NA	NA	NA	NA	NA	NA	NA	NA	NA	NA	NA	NA	NA	NA	NA	NA	NA	NA	NA	NA	NA	NA	NA	NA	NA	NA	NA	NA	NA	NA	NA	NA	NA	NA	NA	NA	NA	NA	NA	NA	NA	NA	NA	NA	NA	NA	NA	NA	NA	NA	NA	NA	NA	NA	NA	NA	NA	NA	NA	NA	NA	NA	NA	NA	NA	NA	NA	NA	NA	NA	NA	NA	NA	NA	NA	0.148026	NA	NA	NA	NA
CXXC1	NA	NA	NA	NA	NA	NA	NA	NA	NA	NA	NA	NA	NA	NA	NA	NA	NA	NA	NA	NA	NA	NA	NA	NA	NA	NA	NA	NA	NA	NA	NA	0.28147	NA	NA	NA	NA	NA	NA	NA	NA	NA	NA	NA	NA	NA	NA	NA	NA	1.16604	NA	NA	NA	NA	NA	NA	NA	NA	NA	NA	NA	NA	NA	NA	NA	NA	NA	NA	NA	NA	NA	NA	NA	NA	NA	NA	NA	NA	NA	NA	NA	NA	NA	NA	NA	NA	NA	NA	NA	NA	NA	NA	NA	NA	NA	NA	NA	NA	NA	NA
CYLC1	NA	NA	NA	0.00447736	NA	NA	NA	NA	NA	NA	NA	NA	NA	NA	NA	NA	NA	NA	NA	NA	NA	NA	NA	NA	NA	NA	NA	NA	NA	NA	NA	NA	NA	NA	NA	NA	NA	NA	NA	NA	NA	NA	NA	NA	NA	NA	NA	NA	NA	NA	NA	NA	NA	NA	NA	NA	NA	NA	NA	NA	NA	NA	NA	NA	NA	NA	NA	NA	NA	NA	NA	NA	NA	NA	NA	NA	NA	NA	NA	NA	NA	NA	NA	NA	NA	NA	NA	NA	NA	NA	NA	NA	NA	NA	NA	NA	NA	NA	NA
CYP2J2	NA	NA	NA	NA	NA	NA	NA	NA	NA	NA	NA	NA	NA	NA	NA	NA	NA	NA	NA	NA	NA	NA	NA	NA	NA	NA	NA	NA	NA	NA	NA	NA	NA	NA	NA	NA	NA	NA	NA	0.122952	NA	NA	NA	NA	NA	NA	NA	NA	NA	NA	NA	NA	NA	NA	NA	NA	NA	NA	NA	NA	NA	NA	NA	NA	NA	NA	NA	NA	NA	NA	NA	NA	NA	NA	NA	NA	NA	NA	NA	NA	NA	NA	NA	NA	NA	NA	NA	NA	NA	NA	NA	NA	NA	NA	NA	NA	NA	NA	NA
CYP4F2;CYP4F8	NA	NA	NA	NA	NA	NA	NA	NA	NA	NA	NA	NA	NA	NA	NA	NA	NA	NA	NA	NA	NA	NA	NA	NA	NA	NA	NA	NA	NA	NA	NA	NA	NA	NA	NA	NA	NA	0.196795	NA	NA	NA	NA	NA	NA	NA	NA	NA	NA	NA	NA	NA	NA	NA	NA	NA	NA	NA	NA	NA	NA	NA	NA	NA	NA	NA	NA	NA	NA	NA	NA	NA	NA	NA	NA	NA	NA	NA	NA	NA	NA	NA	NA	NA	NA	NA	NA	NA	NA	NA	NA	NA	NA	NA	NA	NA	NA	NA	NA	NA
CYP4F22	NA	NA	NA	NA	NA	NA	NA	NA	NA	NA	NA	NA	NA	NA	NA	NA	NA	NA	NA	NA	NA	NA	NA	NA	NA	NA	NA	NA	NA	NA	NA	NA	NA	NA	NA	NA	NA	NA	NA	NA	NA	NA	NA	NA	NA	NA	NA	NA	NA	NA	NA	NA	NA	NA	NA	NA	NA	NA	NA	NA	NA	NA	NA	NA	NA	NA	NA	NA	NA	NA	NA	NA	NA	NA	NA	NA	NA	NA	NA	NA	NA	NA	NA	NA	NA	NA	NA	NA	NA	NA	NA	NA	0.011404	NA	NA	NA	NA	NA	NA
CYP4V2	NA	NA	NA	NA	NA	NA	NA	NA	NA	NA	NA	NA	NA	NA	NA	NA	NA	NA	NA	NA	0.0932757	NA	NA	NA	NA	NA	NA	NA	NA	NA	NA	NA	NA	NA	NA	NA	NA	NA	NA	NA	NA	NA	NA	NA	NA	0.0359859	NA	NA	NA	NA	NA	NA	NA	NA	NA	NA	NA	NA	NA	NA	NA	NA	NA	NA	NA	NA	NA	NA	NA	NA	NA	NA	NA	NA	NA	0.113016	NA	NA	NA	NA	NA	NA	NA	NA	0.145933	NA	NA	NA	NA	0.0975559	NA	NA	NA	NA	NA	NA	NA	NA	NA
DAAM2	NA	NA	NA	NA	NA	NA	NA	NA	NA	NA	NA	NA	NA	NA	NA	NA	NA	NA	NA	NA	NA	0.350012	NA	NA	NA	NA	NA	NA	NA	NA	NA	NA	NA	0.178708	NA	NA	NA	NA	NA	NA	NA	NA	NA	NA	NA	NA	NA	NA	NA	NA	NA	NA	NA	NA	NA	NA	NA	NA	NA	NA	NA	NA	NA	NA	NA	NA	NA	NA	NA	NA	NA	NA	NA	NA	NA	NA	NA	NA	NA	NA	NA	NA	NA	NA	NA	NA	NA	NA	NA	NA	NA	NA	NA	NA	NA	NA	NA	NA	NA
DAB2	NA	NA	NA	NA	NA	NA	NA	NA	NA	NA	NA	NA	NA	NA	NA	NA	NA	NA	NA	NA	NA	NA	NA	NA	NA	NA	NA	NA	NA	NA	NA	NA	NA	NA	NA	NA	NA	NA	NA	NA	0.0753071	NA	NA	NA	NA	NA	NA	NA	NA	NA	NA	NA	NA	NA	NA	NA	NA	NA	NA	NA	NA	NA	NA	NA	NA	NA	NA	NA	NA	NA	NA	NA	NA	NA	NA	NA	NA	NA	NA	NA	NA	NA	NA	NA	NA	NA	NA	NA	NA	NA	NA	NA	NA	NA	NA	NA	NA	NA	NA
DACH1	NA	NA	NA	NA	NA	NA	NA	NA	NA	NA	NA	NA	NA	NA	NA	NA	NA	NA	NA	NA	NA	NA	NA	NA	NA	NA	NA	NA	NA	NA	NA	NA	NA	NA	NA	NA	NA	NA	NA	NA	NA	NA	NA	NA	NA	NA	0.634003	NA	NA	NA	NA	NA	NA	NA	NA	NA	NA	NA	NA	NA	NA	NA	NA	NA	NA	NA	NA	NA	NA	NA	NA	NA	NA	NA	NA	NA	NA	NA	NA	NA	NA	NA	NA	NA	NA	NA	NA	NA	NA	NA	NA	NA	NA	NA	NA	NA	NA	NA	NA
DAG1	NA	NA	NA	0.0332135	NA	NA	NA	NA	NA	NA	NA	NA	NA	NA	NA	NA	NA	NA	NA	NA	NA	NA	NA	NA	0.0143695	0.0307409	NA	NA	NA	NA	NA	NA	NA	NA	NA	NA	NA	NA	NA	NA	NA	NA	NA	NA	NA	NA	NA	NA	NA	NA	NA	NA	NA	NA	NA	NA	NA	NA	NA	NA	NA	NA	NA	NA	NA	NA	0.0228152	NA	NA	NA	NA	NA	NA	NA	NA	NA	NA	NA	NA	NA	NA	NA	NA	NA	NA	NA	NA	0.02023	0.0237846	0.00914632	NA	NA	NA	NA	NA	NA	NA	NA	NA
DBH	0.0258257	0.0137877	0.019783	NA	NA	NA	0.21804	NA	NA	0.101708	0.0336276	0.086442	0.209286	0.147817	NA	NA	NA	NA	0.0942105	0.0369521	0.113028	0.110931	NA	0.0569329	0.0867318	NA	NA	NA	NA	NA	0.015963	0.0520363	0.0166287	0.032613	NA	0.0712653	NA	0.0369546	NA	NA	NA	0.0158499	0.118195	0.0330951	NA	NA	NA	NA	NA	NA	NA	0.0792517	0.0204349	0.117886	0.0542693	0.0149788	0.0284827	NA	0.188336	0.179329	NA	0.104288	0.0174209	NA	NA	NA	0.267548	NA	NA	0.0430724	NA	0.0835105	0.0410672	NA	0.172737	NA	NA	NA	NA	0.0659472	NA	0.0516111	NA	NA	NA	0.0995484	NA	0.0410407	0.0234946	0.0326581	0.0764411	0.0703798	0.0782226	0.165335	NA	NA	NA	NA	NA
DBI	NA	NA	NA	0.0026938	NA	NA	NA	NA	NA	NA	NA	NA	NA	NA	NA	NA	NA	NA	NA	NA	NA	NA	NA	NA	NA	0.026425	NA	NA	NA	NA	NA	NA	NA	NA	NA	NA	NA	NA	NA	NA	NA	NA	NA	0.00131497	NA	NA	NA	NA	NA	NA	NA	NA	NA	NA	NA	NA	NA	NA	NA	NA	NA	NA	NA	NA	NA	NA	NA	NA	NA	NA	NA	NA	NA	NA	NA	NA	NA	NA	NA	NA	NA	NA	NA	NA	NA	NA	NA	NA	NA	NA	NA	NA	NA	NA	NA	NA	NA	NA	NA
DCAF12	NA	NA	0.0132436	NA	0.0275908	NA	NA	NA	NA	NA	NA	NA	NA	NA	NA	NA	NA	NA	NA	0.0758517	NA	NA	NA	NA	NA	NA	NA	NA	NA	NA	NA	NA	0.0315563	NA	NA	NA	NA	NA	NA	NA	NA	NA	NA	NA	NA	NA	NA	NA	NA	NA	NA	NA	NA	NA	NA	NA	NA	NA	NA	NA	NA	NA	NA	NA	NA	NA	NA	NA	NA	NA	NA	NA	NA	NA	NA	NA	NA	NA	NA	NA	NA	NA	NA	NA	NA	NA	NA	NA	NA	NA	NA	NA	NA	0.0179899	NA	0.0383413	NA	NA	NA
DCAF6	NA	NA	NA	NA	NA	NA	NA	NA	NA	NA	NA	NA	NA	NA	NA	NA	NA	NA	NA	NA	NA	NA	NA	NA	NA	NA	NA	NA	NA	NA	NA	NA	NA	NA	NA	NA	NA	NA	NA	NA	NA	NA	NA	NA	NA	NA	NA	NA	NA	NA	NA	NA	NA	NA	NA	NA	NA	NA	NA	NA	NA	NA	NA	NA	NA	NA	NA	NA	NA	NA	NA	NA	NA	NA	NA	NA	NA	NA	NA	NA	NA	NA	NA	NA	NA	NA	NA	NA	NA	NA	NA	NA	NA	NA	NA	0.122723	NA	NA	NA
DCD	NA	NA	NA	NA	0.247716	NA	NA	NA	NA	NA	NA	NA	NA	NA	NA	NA	NA	NA	NA	NA	NA	NA	NA	NA	NA	NA	NA	NA	NA	NA	NA	NA	NA	NA	NA	NA	NA	NA	NA	NA	NA	NA	NA	NA	NA	NA	NA	NA	NA	NA	NA	NA	NA	NA	NA	NA	NA	NA	NA	NA	NA	NA	NA	NA	NA	NA	NA	NA	NA	NA	NA	NA	NA	NA	NA	NA	NA	NA	NA	0.424516	NA	NA	NA	NA	NA	NA	NA	NA	NA	NA	NA	NA	NA	NA	NA	NA	NA	NA	NA
DCDC2B	NA	NA	NA	NA	NA	NA	NA	NA	NA	NA	NA	NA	NA	NA	NA	NA	0.0753766	NA	NA	NA	NA	NA	NA	NA	NA	NA	NA	NA	NA	NA	NA	NA	NA	NA	NA	NA	NA	NA	NA	NA	NA	NA	NA	NA	NA	NA	NA	NA	NA	NA	NA	NA	NA	NA	NA	NA	NA	NA	NA	NA	NA	NA	NA	NA	NA	NA	NA	NA	NA	NA	NA	NA	NA	NA	NA	NA	NA	NA	NA	NA	NA	NA	NA	NA	NA	NA	NA	NA	NA	NA	NA	NA	NA	NA	NA	NA	NA	NA	NA
DCDC5	NA	0.0140244	NA	NA	0.0284799	NA	NA	NA	NA	NA	NA	0.048008	NA	NA	NA	NA	NA	NA	NA	NA	0.0227951	NA	NA	0.028423	0.0209731	NA	NA	NA	NA	0.00307605	NA	NA	NA	NA	0.0226264	0.0183585	0.0205759	NA	NA	NA	NA	NA	NA	NA	NA	NA	NA	NA	NA	0.0167543	NA	NA	NA	0.028762	NA	NA	NA	NA	NA	NA	NA	0.0326046	0.0249447	0.0251476	NA	0.0417999	0.0746131	NA	NA	NA	NA	NA	NA	0.0273723	NA	0.0172748	NA	NA	NA	0.0108065	NA	NA	NA	NA	NA	0.0420608	NA	NA	NA	0.039132	NA	0.0373002	0.0273785	NA	0.0158734	0.0460705	NA	NA	NA
DCHS2	NA	NA	0.0336556	NA	NA	NA	NA	NA	NA	NA	NA	NA	NA	NA	NA	NA	NA	NA	0.156081	NA	NA	NA	NA	NA	NA	NA	NA	NA	NA	NA	NA	NA	NA	NA	NA	NA	NA	NA	NA	NA	NA	NA	NA	NA	NA	NA	NA	NA	NA	NA	NA	NA	NA	NA	NA	NA	NA	NA	NA	NA	NA	NA	NA	NA	NA	NA	NA	NA	NA	NA	NA	NA	NA	NA	NA	NA	NA	NA	NA	NA	NA	NA	NA	NA	NA	NA	NA	NA	NA	NA	NA	0.0505192	NA	NA	NA	NA	NA	NA	NA
DCTN1	NA	NA	NA	NA	NA	NA	NA	NA	NA	NA	NA	NA	NA	NA	NA	NA	NA	NA	NA	NA	NA	NA	NA	NA	NA	NA	NA	NA	NA	NA	NA	NA	NA	NA	NA	NA	NA	NA	NA	NA	NA	0.0676472	NA	NA	NA	NA	NA	NA	NA	NA	NA	NA	NA	NA	NA	NA	NA	NA	NA	NA	NA	3.91071	NA	NA	NA	NA	NA	NA	NA	NA	NA	NA	NA	NA	NA	NA	NA	NA	NA	NA	NA	NA	NA	NA	NA	NA	NA	NA	NA	NA	NA	NA	NA	NA	NA	NA	NA	NA	NA
DCTN2	NA	NA	NA	NA	NA	NA	NA	NA	NA	NA	NA	NA	NA	NA	NA	NA	NA	NA	NA	NA	NA	NA	NA	NA	NA	NA	NA	NA	NA	NA	NA	NA	NA	NA	NA	NA	NA	NA	NA	NA	NA	0.0103802	NA	NA	NA	NA	NA	NA	NA	NA	NA	NA	NA	NA	NA	NA	NA	NA	NA	NA	NA	NA	NA	NA	NA	NA	NA	NA	NA	NA	NA	NA	NA	NA	NA	NA	NA	NA	NA	NA	NA	NA	NA	NA	NA	NA	NA	NA	NA	NA	NA	NA	NA	NA	NA	NA	NA	NA	NA
DCTN4	NA	NA	NA	NA	NA	NA	NA	NA	NA	NA	NA	NA	NA	NA	NA	NA	NA	NA	NA	0.191757	NA	NA	NA	NA	NA	NA	NA	NA	NA	NA	NA	NA	NA	NA	1.24986	NA	NA	NA	NA	NA	NA	NA	NA	NA	NA	NA	0.412696	NA	NA	0.332207	NA	NA	NA	0.805822	NA	NA	NA	NA	NA	NA	NA	NA	NA	NA	NA	NA	NA	NA	NA	0.961173	NA	NA	NA	NA	NA	NA	NA	NA	NA	1.74464	NA	3.8023	NA	NA	NA	NA	NA	NA	NA	0.981815	NA	NA	NA	NA	0.166033	0.166474	2.77237	NA	NA
DCUN1D4	NA	NA	NA	NA	NA	NA	NA	NA	NA	NA	NA	NA	NA	NA	NA	NA	NA	NA	NA	NA	NA	NA	NA	NA	NA	NA	NA	NA	NA	NA	NA	NA	NA	NA	NA	NA	NA	NA	NA	NA	NA	NA	NA	NA	NA	NA	NA	NA	NA	NA	NA	NA	NA	NA	NA	NA	NA	NA	NA	NA	NA	NA	NA	NA	NA	NA	NA	NA	NA	NA	NA	NA	0.0261195	NA	NA	NA	NA	NA	NA	NA	NA	NA	NA	NA	NA	NA	NA	NA	NA	NA	NA	NA	NA	NA	NA	NA	NA	NA	NA
DCXR	NA	NA	NA	NA	NA	NA	NA	NA	NA	NA	NA	NA	NA	NA	NA	NA	NA	NA	NA	NA	NA	NA	NA	NA	NA	NA	NA	NA	NA	NA	0.00278881	NA	NA	NA	NA	NA	NA	NA	NA	NA	NA	NA	NA	NA	NA	NA	NA	NA	NA	NA	NA	NA	0.047862	NA	NA	NA	0.010524	NA	NA	NA	NA	NA	NA	NA	NA	NA	NA	NA	NA	NA	NA	NA	NA	NA	NA	NA	NA	NA	NA	NA	NA	NA	NA	NA	NA	NA	NA	NA	NA	NA	NA	NA	NA	NA	NA	NA	NA	NA	NA
DDHD2	NA	NA	NA	NA	NA	NA	NA	NA	NA	NA	NA	NA	NA	NA	NA	NA	NA	NA	NA	NA	NA	NA	NA	NA	NA	NA	NA	NA	NA	NA	NA	NA	NA	NA	NA	NA	NA	NA	NA	NA	NA	NA	NA	NA	NA	NA	NA	NA	NA	NA	NA	NA	NA	NA	NA	NA	NA	NA	NA	NA	NA	NA	NA	NA	NA	NA	NA	NA	NA	NA	NA	NA	NA	NA	NA	NA	NA	NA	NA	NA	NA	NA	NA	NA	NA	NA	NA	NA	NA	NA	0.00122599	NA	NA	NA	NA	NA	NA	NA	NA
DDI2	NA	NA	NA	NA	NA	NA	0.0749868	NA	NA	NA	0.516208	NA	NA	NA	NA	NA	NA	NA	NA	NA	NA	NA	NA	NA	NA	NA	NA	NA	NA	NA	NA	NA	NA	NA	NA	NA	NA	NA	NA	NA	NA	NA	NA	NA	NA	NA	NA	NA	NA	NA	NA	NA	NA	NA	NA	NA	NA	NA	NA	NA	0.317052	NA	NA	NA	NA	NA	NA	NA	NA	NA	NA	NA	NA	NA	NA	NA	NA	NA	NA	NA	NA	NA	NA	NA	NA	NA	NA	NA	NA	NA	NA	NA	NA	NA	NA	0.35666	NA	NA	NA
DDR1	NA	NA	NA	NA	NA	NA	NA	NA	NA	NA	NA	NA	NA	NA	NA	NA	NA	NA	NA	NA	NA	1.56278	NA	0.708017	NA	NA	NA	NA	NA	NA	NA	NA	NA	NA	0.283371	NA	NA	NA	NA	NA	NA	NA	NA	NA	NA	NA	NA	NA	NA	NA	NA	NA	NA	NA	NA	NA	NA	NA	NA	NA	0.410566	0.180212	NA	NA	NA	NA	NA	NA	NA	0.318451	NA	NA	NA	NA	NA	NA	NA	NA	NA	NA	NA	NA	NA	NA	NA	NA	NA	NA	NA	0.341529	NA	NA	NA	NA	NA	NA	NA	NA	0.409172
DDT	NA	NA	NA	NA	NA	NA	NA	NA	NA	NA	NA	NA	NA	NA	NA	NA	NA	NA	NA	NA	NA	NA	NA	NA	NA	NA	NA	NA	NA	NA	NA	NA	NA	NA	NA	NA	NA	NA	NA	NA	NA	NA	NA	NA	NA	NA	NA	NA	NA	NA	NA	NA	NA	NA	NA	NA	0.013211	NA	NA	NA	NA	NA	NA	NA	NA	NA	NA	NA	NA	NA	NA	NA	NA	NA	NA	NA	NA	NA	NA	NA	NA	NA	NA	NA	NA	NA	NA	NA	NA	NA	NA	NA	NA	NA	NA	NA	NA	NA	NA
DDX10	NA	NA	1.17729	NA	0.325408	0.146175	NA	NA	NA	NA	NA	0.600386	0.722367	NA	NA	NA	NA	NA	NA	NA	NA	NA	NA	0.288346	0.183854	NA	NA	NA	NA	0.0338252	NA	NA	NA	NA	0.174397	NA	NA	NA	NA	NA	NA	NA	NA	NA	NA	0.338189	NA	NA	NA	0.628452	NA	NA	NA	0.747749	0.766724	NA	NA	NA	NA	NA	NA	NA	NA	NA	NA	NA	0.86251	NA	NA	NA	NA	NA	NA	NA	NA	NA	NA	NA	NA	NA	NA	NA	NA	NA	NA	NA	NA	NA	NA	NA	NA	NA	NA	NA	NA	0.530598	NA	0.356452	NA
DDX11;DDX11L8;DDX12P	NA	NA	NA	NA	NA	NA	NA	NA	NA	NA	0.14239	NA	NA	NA	NA	NA	NA	NA	NA	NA	NA	NA	NA	NA	NA	NA	NA	NA	NA	NA	NA	NA	NA	NA	12.4567	NA	NA	NA	NA	4.58895	NA	NA	NA	NA	NA	NA	NA	NA	NA	NA	NA	NA	NA	NA	NA	NA	NA	NA	NA	NA	NA	NA	NA	NA	NA	NA	NA	NA	NA	10.4227	NA	NA	NA	NA	NA	0.020447	NA	NA	NA	NA	NA	0.0422112	NA	NA	NA	NA	NA	0.077627	NA	NA	42.2996	NA	NA	31.4925	NA	NA	NA	NA	NA
DDX27	NA	NA	NA	NA	NA	NA	NA	NA	NA	NA	NA	NA	NA	NA	NA	NA	NA	NA	NA	NA	NA	NA	NA	NA	NA	NA	NA	NA	NA	NA	NA	NA	NA	NA	NA	NA	NA	NA	NA	NA	NA	NA	NA	NA	NA	0.00219952	NA	NA	NA	NA	NA	NA	NA	NA	NA	NA	NA	NA	NA	NA	NA	NA	NA	NA	NA	NA	NA	NA	NA	NA	NA	NA	NA	NA	NA	NA	NA	NA	NA	NA	NA	NA	NA	NA	NA	NA	NA	NA	NA	NA	NA	NA	NA	NA	NA	NA	NA	NA	NA
DDX31	NA	NA	NA	NA	NA	NA	NA	NA	NA	NA	NA	NA	NA	NA	NA	NA	NA	NA	NA	NA	NA	NA	NA	NA	NA	NA	NA	NA	NA	NA	NA	NA	NA	NA	NA	NA	NA	NA	NA	NA	NA	NA	NA	NA	NA	NA	NA	NA	NA	NA	NA	NA	NA	NA	NA	NA	NA	NA	NA	NA	NA	NA	NA	NA	NA	NA	NA	NA	NA	NA	NA	NA	NA	NA	NA	NA	NA	NA	NA	NA	NA	NA	NA	NA	NA	NA	NA	NA	0.387761	NA	NA	NA	NA	NA	NA	NA	NA	NA	NA
DDX43	NA	NA	NA	NA	NA	NA	NA	NA	NA	NA	NA	NA	NA	NA	NA	NA	NA	NA	NA	NA	NA	NA	NA	NA	NA	NA	NA	NA	NA	NA	NA	NA	NA	NA	NA	NA	NA	NA	NA	NA	NA	NA	NA	NA	NA	NA	NA	NA	NA	NA	NA	NA	NA	NA	NA	NA	NA	NA	NA	NA	NA	NA	NA	NA	NA	NA	NA	NA	NA	NA	NA	NA	NA	NA	NA	NA	NA	NA	NA	NA	NA	NA	NA	NA	NA	NA	NA	NA	NA	NA	NA	NA	NA	NA	NA	0.0110141	NA	NA	NA
DDX46	0.49428	0.529567	0.320997	0.846747	0.990689	0.981131	NA	NA	NA	NA	1.38601	0.854112	NA	1.57963	NA	0.247795	0.436438	0.131412	0.614047	1.11621	0.817295	0.623389	NA	1.69767	1.30671	1.61631	NA	0.999578	3.28746	0.535069	0.331708	NA	0.55857	1.3763	1.86175	1.21912	1.69685	0.769631	2.56212	1.72337	3.37081	0.489386	0.490725	0.709113	NA	1.12367	2.17032	2.50454	0.976184	0.663442	NA	1.49392	1.66	2.31313	1.41456	0.319067	0.382672	NA	0.552741	0.91717	0.950551	0.578318	0.897991	1.44039	2.24221	2.21294	2.99766	NA	NA	0.851604	NA	0.301962	NA	0.652586	1.3518	0.621836	NA	NA	NA	0.963394	NA	1.17323	NA	NA	2.44214	0.759107	NA	1.95964	0.706685	NA	NA	0.109979	0.191065	0.906162	0.399653	0.953526	0.720024	2.03326	1.42206
DDX5	NA	NA	NA	NA	NA	NA	NA	NA	NA	NA	NA	NA	NA	NA	NA	0.00752469	NA	NA	NA	NA	NA	NA	NA	NA	NA	NA	NA	NA	NA	NA	NA	NA	NA	NA	NA	NA	NA	NA	NA	NA	NA	NA	NA	NA	NA	NA	NA	NA	NA	NA	NA	NA	NA	NA	NA	NA	NA	NA	NA	NA	NA	NA	NA	NA	NA	NA	NA	NA	NA	NA	NA	NA	NA	NA	NA	NA	NA	NA	NA	NA	NA	NA	NA	NA	NA	NA	NA	NA	NA	NA	NA	NA	NA	NA	NA	NA	NA	NA	NA
DDX51	NA	0.00757993	NA	NA	NA	NA	NA	NA	NA	NA	NA	NA	NA	NA	NA	NA	NA	NA	NA	NA	NA	NA	NA	NA	NA	NA	NA	0.00987579	0.0141354	NA	NA	NA	NA	NA	NA	NA	NA	NA	NA	NA	0.035624	NA	NA	NA	NA	NA	NA	NA	NA	NA	NA	NA	NA	NA	NA	NA	NA	NA	NA	NA	NA	NA	NA	NA	NA	NA	NA	NA	NA	NA	NA	NA	NA	NA	NA	NA	NA	NA	NA	NA	NA	NA	NA	NA	NA	NA	NA	NA	NA	NA	NA	NA	NA	NA	NA	NA	NA	NA	NA
DDX55	6.55557	NA	5.06563	2.19312	13.7017	14.1398	50.2372	NA	NA	23.1533	33.444	31.2465	29.4259	42.466	NA	2.14488	4.737	13.3061	NA	5.13884	18.2394	26.5508	NA	16.7678	16.1401	NA	NA	40.9336	34.478	10.1254	10.6727	10.1934	10.614	NA	11.5991	29.2113	16.5519	18.2843	NA	NA	22.3888	1.50145	7.47268	NA	NA	10.7565	14.7847	7.86829	25.2901	35.8723	NA	4.99949	55.6916	68.1974	31.7387	6.20622	4.86194	NA	13.8599	14.373	21.5815	5.40987	18.1463	8.5825	13.6718	17.4676	34.5109	NA	NA	9.03059	NA	1.95283	2.19018	15.1133	15.4851	NA	NA	NA	NA	4.05017	NA	9.29105	NA	NA	23.435	21.9776	NA	12.8466	11.5213	25.2061	2.6183	7.2394	5.60679	6.70862	17.957	29.4729	NA	31.7044	30.4845
DEAF1	NA	NA	NA	NA	NA	NA	NA	NA	NA	NA	NA	NA	NA	NA	NA	NA	NA	NA	NA	NA	NA	NA	NA	NA	NA	NA	NA	NA	NA	NA	NA	NA	NA	NA	NA	NA	NA	NA	NA	NA	NA	NA	NA	NA	NA	NA	NA	NA	NA	NA	NA	NA	NA	NA	NA	NA	0.129992	NA	NA	NA	NA	NA	NA	NA	NA	NA	NA	NA	NA	NA	NA	NA	NA	NA	NA	NA	NA	NA	NA	NA	NA	NA	NA	NA	NA	NA	NA	NA	NA	NA	NA	NA	NA	NA	NA	NA	NA	NA	NA
DECR1	NA	NA	NA	NA	NA	NA	NA	NA	NA	NA	NA	NA	NA	NA	NA	NA	NA	NA	NA	NA	NA	NA	NA	NA	NA	NA	NA	NA	NA	NA	NA	NA	NA	NA	NA	NA	NA	NA	NA	NA	NA	NA	NA	NA	NA	NA	NA	NA	NA	NA	NA	NA	NA	NA	NA	NA	NA	NA	NA	NA	NA	NA	NA	NA	NA	NA	NA	NA	NA	NA	NA	NA	NA	NA	NA	NA	NA	NA	NA	NA	NA	NA	NA	NA	NA	0.0307224	NA	NA	NA	NA	NA	NA	NA	NA	NA	NA	NA	NA	NA
DECR2	NA	NA	NA	NA	NA	NA	NA	NA	NA	NA	NA	NA	NA	NA	NA	NA	NA	NA	NA	NA	NA	NA	NA	NA	NA	NA	NA	NA	NA	NA	NA	NA	NA	NA	NA	0.0174158	NA	NA	NA	NA	NA	NA	NA	NA	NA	NA	NA	NA	NA	NA	NA	NA	NA	NA	NA	NA	NA	NA	NA	NA	NA	NA	NA	NA	NA	NA	NA	NA	NA	NA	NA	NA	NA	NA	NA	NA	NA	NA	NA	NA	NA	NA	NA	NA	NA	NA	NA	NA	NA	NA	NA	NA	NA	NA	NA	NA	NA	NA	NA
DEDD2	NA	2.41936	3.92875	NA	NA	NA	0.6956	NA	NA	NA	NA	NA	NA	NA	NA	NA	NA	NA	NA	NA	NA	NA	NA	NA	NA	NA	NA	NA	NA	NA	NA	NA	NA	NA	NA	NA	NA	NA	NA	NA	NA	NA	NA	NA	NA	NA	NA	NA	NA	NA	NA	NA	NA	NA	NA	NA	NA	NA	NA	NA	NA	NA	NA	NA	NA	NA	NA	NA	NA	NA	NA	NA	NA	NA	NA	NA	NA	NA	NA	NA	NA	NA	NA	NA	0.703509	NA	NA	NA	NA	NA	NA	NA	NA	NA	NA	NA	NA	NA	NA
DENND5A	NA	NA	NA	NA	NA	NA	NA	NA	NA	NA	NA	NA	NA	NA	NA	NA	NA	NA	NA	NA	NA	NA	NA	NA	NA	NA	NA	NA	NA	NA	NA	NA	NA	NA	NA	NA	NA	NA	NA	NA	NA	NA	NA	NA	NA	NA	NA	NA	NA	NA	NA	0.299789	NA	NA	NA	NA	NA	NA	NA	NA	NA	NA	NA	NA	NA	NA	NA	NA	NA	NA	NA	NA	NA	NA	NA	NA	NA	NA	NA	NA	NA	NA	NA	NA	NA	NA	NA	NA	NA	NA	NA	NA	NA	NA	NA	NA	NA	NA	NA
DEPDC7	NA	NA	NA	NA	NA	NA	NA	NA	NA	NA	NA	NA	NA	NA	NA	NA	NA	NA	NA	NA	NA	NA	NA	NA	NA	NA	NA	NA	NA	NA	NA	NA	NA	NA	NA	NA	NA	NA	NA	NA	NA	NA	NA	NA	NA	NA	NA	NA	NA	NA	NA	NA	NA	NA	NA	NA	NA	NA	NA	NA	NA	NA	NA	NA	NA	NA	NA	NA	NA	NA	NA	NA	NA	NA	NA	NA	NA	NA	NA	NA	NA	NA	NA	NA	NA	NA	NA	NA	NA	NA	NA	NA	2.26841	NA	NA	NA	NA	NA	NA
DEPTOR	NA	NA	NA	NA	NA	NA	NA	NA	NA	NA	NA	NA	NA	NA	NA	NA	NA	NA	NA	NA	NA	NA	NA	NA	NA	NA	NA	NA	NA	NA	NA	NA	NA	NA	NA	NA	NA	NA	NA	NA	NA	NA	NA	NA	NA	NA	NA	NA	NA	NA	NA	NA	NA	NA	NA	NA	NA	NA	0.00157598	NA	NA	NA	NA	NA	NA	NA	NA	NA	NA	NA	NA	NA	NA	NA	NA	NA	NA	NA	NA	NA	NA	NA	NA	NA	NA	NA	NA	NA	NA	NA	NA	NA	NA	NA	NA	NA	NA	NA	NA
DGAT2L6	NA	NA	NA	NA	NA	NA	NA	NA	NA	NA	NA	NA	NA	NA	NA	NA	NA	NA	NA	NA	NA	NA	NA	NA	0.0122399	NA	NA	NA	NA	NA	NA	NA	NA	NA	NA	NA	NA	NA	NA	NA	NA	NA	NA	NA	NA	NA	NA	NA	NA	NA	NA	NA	0.121814	NA	NA	NA	NA	NA	NA	NA	NA	NA	NA	NA	NA	NA	NA	NA	NA	NA	NA	NA	NA	NA	NA	NA	NA	NA	NA	NA	NA	NA	NA	NA	NA	NA	NA	NA	NA	NA	NA	NA	NA	NA	NA	NA	NA	NA	NA
DGKB	NA	NA	NA	NA	NA	NA	NA	NA	NA	NA	NA	NA	NA	NA	NA	NA	NA	NA	NA	NA	NA	NA	NA	NA	NA	NA	NA	NA	NA	NA	NA	NA	NA	NA	NA	NA	NA	NA	NA	NA	0.0502887	NA	NA	NA	NA	NA	NA	NA	NA	NA	NA	NA	NA	NA	NA	NA	NA	NA	NA	NA	NA	NA	NA	NA	NA	NA	NA	NA	NA	NA	NA	NA	NA	NA	NA	NA	NA	NA	NA	NA	NA	NA	NA	NA	NA	NA	NA	NA	NA	NA	NA	NA	NA	NA	NA	NA	NA	NA	NA
DGKD	NA	NA	NA	NA	NA	NA	NA	NA	NA	NA	NA	NA	NA	NA	NA	NA	NA	NA	NA	NA	NA	NA	NA	NA	NA	NA	NA	NA	NA	NA	NA	NA	NA	NA	NA	NA	NA	NA	NA	NA	NA	NA	NA	NA	NA	NA	NA	NA	NA	NA	NA	NA	NA	NA	1.71645	NA	NA	NA	NA	NA	NA	NA	NA	NA	NA	NA	NA	NA	NA	NA	NA	NA	NA	NA	NA	NA	NA	NA	NA	NA	NA	NA	NA	NA	NA	NA	NA	NA	NA	NA	NA	NA	NA	NA	NA	NA	NA	NA	NA
DGKG	NA	NA	NA	NA	NA	NA	NA	NA	NA	NA	NA	NA	NA	NA	NA	NA	NA	NA	NA	NA	0.986205	NA	NA	NA	NA	NA	NA	NA	NA	NA	NA	NA	NA	NA	NA	NA	NA	NA	NA	NA	NA	NA	NA	NA	NA	NA	NA	NA	NA	NA	NA	NA	NA	NA	NA	NA	NA	NA	NA	NA	NA	NA	NA	1.50859	NA	NA	NA	NA	NA	NA	NA	NA	NA	NA	1.03735	NA	NA	NA	NA	NA	NA	NA	NA	NA	NA	NA	NA	NA	NA	NA	NA	NA	NA	NA	NA	NA	NA	NA	NA
DHRS7C	NA	NA	NA	NA	NA	NA	NA	NA	NA	NA	NA	NA	NA	NA	NA	NA	NA	NA	NA	NA	NA	NA	NA	NA	NA	NA	NA	NA	NA	NA	NA	NA	NA	NA	NA	NA	NA	NA	NA	NA	NA	NA	NA	NA	NA	NA	NA	NA	NA	0.19908	NA	NA	NA	NA	NA	NA	NA	NA	NA	NA	NA	NA	NA	NA	NA	NA	NA	NA	NA	NA	NA	NA	NA	NA	NA	NA	NA	NA	NA	NA	NA	NA	NA	NA	NA	NA	NA	NA	NA	NA	NA	NA	NA	NA	NA	NA	NA	NA	NA
DHX29	NA	NA	NA	NA	NA	NA	NA	NA	NA	NA	NA	NA	NA	NA	NA	NA	NA	NA	NA	NA	NA	NA	NA	NA	NA	NA	NA	NA	NA	NA	NA	NA	NA	NA	NA	NA	NA	NA	NA	NA	NA	NA	NA	NA	NA	0.106417	NA	NA	NA	NA	NA	NA	NA	NA	NA	NA	NA	NA	NA	NA	NA	NA	NA	NA	NA	NA	NA	NA	NA	NA	NA	NA	NA	NA	NA	NA	NA	NA	NA	NA	NA	NA	NA	NA	NA	NA	NA	NA	NA	NA	NA	NA	NA	NA	NA	NA	NA	NA	NA
DHX32	NA	NA	NA	NA	NA	NA	NA	NA	NA	NA	NA	NA	NA	NA	NA	NA	NA	NA	NA	NA	NA	NA	NA	NA	NA	NA	NA	NA	NA	NA	NA	NA	NA	0.0315682	NA	NA	NA	NA	NA	NA	NA	NA	NA	NA	NA	NA	NA	NA	NA	NA	NA	NA	NA	NA	NA	NA	NA	NA	NA	NA	NA	NA	NA	NA	NA	NA	NA	NA	NA	NA	NA	NA	NA	NA	NA	NA	NA	NA	NA	NA	NA	NA	NA	NA	NA	NA	NA	NA	NA	NA	NA	NA	NA	NA	NA	NA	NA	NA	NA
DHX33	NA	NA	NA	NA	NA	0.0410691	NA	NA	NA	NA	NA	NA	NA	0.021624	NA	NA	NA	NA	NA	NA	NA	NA	NA	NA	NA	NA	NA	NA	NA	NA	NA	NA	NA	NA	NA	NA	NA	NA	NA	NA	NA	NA	NA	NA	NA	NA	NA	NA	NA	NA	NA	NA	NA	NA	NA	NA	NA	NA	NA	NA	NA	NA	NA	NA	NA	NA	NA	NA	NA	NA	NA	NA	NA	NA	NA	NA	NA	NA	NA	NA	NA	NA	NA	NA	NA	NA	NA	NA	NA	NA	NA	NA	NA	NA	NA	NA	NA	NA	NA
DHX38	NA	NA	NA	NA	NA	NA	NA	NA	NA	NA	NA	NA	NA	NA	NA	NA	NA	NA	NA	NA	NA	NA	NA	NA	NA	NA	NA	NA	NA	NA	NA	0.22707	NA	NA	NA	NA	NA	NA	NA	NA	NA	NA	NA	NA	NA	NA	NA	NA	NA	NA	NA	NA	NA	NA	NA	NA	NA	NA	NA	NA	NA	NA	NA	NA	NA	NA	NA	NA	NA	NA	NA	NA	NA	NA	NA	NA	NA	NA	NA	NA	NA	NA	NA	NA	NA	NA	NA	NA	NA	NA	NA	NA	NA	NA	NA	NA	NA	NA	NA
DHX8	0.890841	0.847049	0.444032	0.513355	0.56735	0.416472	2.66098	NA	NA	2.19892	6.19572	1.91975	3.53757	3.69199	NA	0.388583	0.368057	NA	0.139209	0.779541	1.07235	4.53084	NA	1.06955	2.76176	3.6606	NA	5.03314	3.5063	NA	0.580698	0.372396	0.455807	1.35257	2.32817	NA	1.76095	1.09843	1.34958	2.3443	2.14994	0.293727	0.75664	0.435174	NA	0.814849	0.420804	0.387457	1.93951	NA	NA	2.29865	1.46351	1.10833	1.73297	0.339352	NA	NA	NA	0.449363	0.492784	0.50909	0.693364	1.14428	NA	1.57561	3.93205	NA	NA	3.40627	NA	0.240594	NA	0.477456	0.457529	1.2751	NA	NA	NA	1.01168	NA	1.48899	NA	NA	2.53989	1.61341	NA	3.62366	2.67911	3.36551	0.495792	0.538369	1.06769	0.529087	0.554121	1.06604	1.38361	1.07987	1.29791
DIAPH1	0.0261518	NA	NA	NA	NA	NA	NA	NA	NA	NA	NA	NA	NA	NA	NA	0.0274017	NA	NA	NA	NA	NA	NA	NA	NA	NA	NA	NA	NA	NA	0.00835491	NA	NA	NA	NA	NA	NA	NA	NA	NA	NA	NA	0.0171664	NA	NA	NA	NA	NA	NA	NA	NA	NA	NA	NA	NA	NA	0.0127056	NA	NA	NA	NA	NA	NA	NA	NA	NA	NA	NA	NA	NA	NA	NA	0.00759233	NA	NA	NA	NA	NA	NA	NA	NA	NA	NA	NA	NA	NA	NA	NA	NA	NA	NA	NA	NA	NA	NA	NA	NA	NA	NA	NA
DIDO1	NA	NA	NA	NA	0.00764429	NA	NA	NA	NA	NA	NA	NA	NA	NA	NA	NA	NA	NA	NA	NA	NA	NA	NA	NA	NA	NA	NA	NA	NA	NA	NA	NA	NA	NA	NA	NA	NA	NA	NA	NA	NA	NA	NA	NA	NA	NA	NA	NA	NA	NA	NA	NA	NA	NA	NA	NA	NA	NA	NA	NA	NA	NA	NA	NA	NA	NA	NA	NA	NA	NA	NA	NA	NA	NA	NA	NA	NA	NA	NA	NA	NA	NA	NA	NA	NA	NA	NA	NA	NA	NA	NA	NA	NA	NA	NA	NA	NA	NA	NA
DIO2	NA	NA	NA	NA	NA	NA	NA	NA	NA	NA	NA	NA	NA	NA	NA	NA	NA	NA	NA	NA	NA	NA	NA	NA	NA	NA	NA	NA	NA	NA	NA	NA	NA	0.0101685	NA	NA	NA	NA	NA	NA	NA	NA	NA	NA	NA	NA	NA	NA	NA	NA	NA	NA	NA	NA	NA	NA	NA	NA	NA	NA	NA	NA	NA	NA	NA	NA	NA	NA	NA	NA	NA	NA	NA	NA	NA	NA	NA	NA	NA	NA	NA	NA	NA	NA	NA	NA	NA	NA	NA	NA	NA	NA	NA	NA	NA	NA	NA	NA	NA
DIP2A	NA	NA	NA	NA	NA	NA	NA	NA	NA	NA	NA	NA	NA	NA	NA	NA	NA	NA	NA	NA	NA	NA	NA	NA	NA	NA	NA	NA	NA	NA	NA	NA	NA	NA	NA	NA	NA	NA	NA	NA	NA	NA	NA	NA	NA	0.0124265	NA	NA	NA	0.00810761	NA	NA	NA	NA	NA	NA	NA	NA	NA	NA	NA	NA	NA	NA	NA	NA	NA	NA	NA	NA	NA	NA	NA	NA	NA	NA	NA	NA	NA	NA	NA	NA	NA	NA	NA	NA	NA	0.0280761	NA	NA	NA	NA	NA	NA	NA	NA	NA	NA	NA
DLC1	NA	NA	NA	0.134493	NA	NA	NA	NA	NA	NA	NA	NA	NA	NA	NA	NA	NA	NA	NA	NA	NA	NA	NA	NA	NA	NA	NA	NA	NA	NA	NA	NA	NA	0.0622954	0.371919	NA	NA	NA	NA	NA	NA	0.0691034	NA	NA	NA	NA	NA	0.134608	NA	NA	NA	NA	NA	NA	NA	NA	NA	NA	NA	NA	NA	NA	NA	0.299339	NA	NA	2.8768	NA	NA	NA	NA	NA	NA	0.16767	NA	0.102607	NA	NA	NA	NA	NA	NA	NA	NA	NA	NA	NA	NA	NA	NA	NA	NA	NA	0.197503	NA	NA	NA	0.547367	NA
DLG5	NA	NA	NA	NA	NA	NA	NA	NA	NA	NA	NA	NA	NA	NA	NA	NA	NA	NA	NA	NA	NA	NA	NA	NA	NA	NA	NA	NA	NA	NA	NA	NA	NA	NA	NA	NA	NA	NA	NA	NA	NA	NA	NA	NA	NA	NA	NA	NA	NA	NA	NA	NA	NA	NA	NA	NA	NA	NA	0.0143192	0.0166229	NA	NA	NA	NA	NA	NA	NA	NA	NA	NA	NA	NA	NA	NA	0.00913935	NA	NA	NA	NA	NA	NA	NA	NA	NA	NA	NA	NA	NA	NA	NA	NA	NA	NA	0.0171893	NA	NA	NA	NA	NA
DLGAP5	NA	NA	NA	NA	NA	NA	NA	NA	NA	NA	NA	NA	NA	NA	NA	NA	NA	NA	NA	NA	NA	NA	NA	NA	NA	NA	NA	NA	NA	NA	NA	NA	NA	NA	0.00472317	NA	NA	NA	NA	NA	NA	NA	NA	NA	NA	NA	NA	NA	NA	NA	NA	NA	NA	NA	NA	NA	NA	NA	NA	NA	NA	NA	NA	NA	NA	NA	NA	NA	NA	NA	NA	NA	NA	NA	NA	NA	NA	NA	NA	NA	NA	NA	NA	NA	NA	NA	NA	NA	NA	NA	NA	NA	NA	NA	NA	NA	NA	NA	NA
DLST	0.398732	NA	0.28999	NA	1.189	NA	NA	NA	NA	NA	NA	NA	NA	NA	NA	0.164233	0.726136	NA	NA	NA	NA	NA	NA	NA	NA	NA	NA	NA	NA	0.475142	NA	NA	0.642395	0.841832	NA	NA	0.385708	NA	NA	NA	NA	NA	0.410623	NA	NA	NA	NA	NA	NA	NA	NA	NA	NA	0.393615	NA	NA	NA	NA	NA	NA	0.614933	NA	NA	NA	NA	NA	NA	NA	NA	NA	NA	NA	NA	0.929786	NA	NA	NA	NA	NA	NA	NA	NA	NA	NA	NA	NA	NA	NA	NA	NA	NA	NA	NA	NA	NA	NA	NA	NA	NA
DMD	NA	NA	NA	NA	0.000801701	NA	NA	NA	NA	NA	NA	NA	NA	NA	NA	NA	NA	NA	NA	NA	NA	NA	NA	NA	NA	NA	NA	NA	NA	NA	NA	NA	NA	NA	NA	NA	NA	NA	NA	NA	NA	NA	NA	NA	NA	NA	0.055497	NA	NA	NA	NA	NA	NA	NA	NA	NA	NA	NA	NA	NA	NA	NA	NA	NA	NA	NA	NA	NA	NA	NA	NA	NA	NA	NA	NA	NA	NA	NA	NA	NA	NA	NA	NA	NA	NA	NA	NA	NA	NA	NA	NA	NA	NA	NA	NA	NA	NA	NA	NA
DMD;UTRN	NA	NA	NA	NA	NA	NA	NA	NA	NA	NA	NA	NA	NA	NA	NA	NA	NA	NA	NA	NA	NA	NA	NA	NA	NA	NA	NA	NA	NA	NA	NA	NA	NA	NA	NA	NA	NA	NA	NA	NA	NA	NA	NA	NA	NA	NA	NA	NA	NA	NA	NA	NA	NA	NA	NA	NA	NA	NA	NA	NA	NA	NA	NA	NA	NA	NA	NA	NA	NA	NA	NA	NA	NA	NA	NA	0.0446399	NA	NA	NA	NA	NA	NA	NA	NA	NA	NA	NA	NA	NA	NA	NA	NA	NA	NA	NA	NA	NA	NA	NA
DMRT2	NA	NA	NA	NA	NA	NA	NA	NA	NA	NA	NA	9.98838	NA	NA	NA	NA	NA	NA	NA	NA	NA	NA	NA	NA	NA	NA	NA	0.290143	NA	NA	NA	NA	NA	0.336425	NA	NA	NA	NA	NA	NA	NA	NA	NA	NA	NA	NA	NA	NA	NA	NA	NA	NA	NA	NA	NA	NA	NA	NA	NA	14.7274	NA	NA	NA	NA	0.134625	0.0858869	NA	NA	NA	NA	NA	NA	NA	NA	NA	NA	NA	NA	NA	NA	NA	NA	NA	NA	NA	7.86411	NA	NA	0.164687	NA	NA	NA	NA	NA	NA	0.00504319	NA	0.0724119	0.0435328
DMRT3	NA	NA	NA	NA	NA	NA	NA	NA	NA	NA	NA	NA	NA	NA	NA	NA	NA	NA	NA	NA	NA	NA	NA	NA	NA	NA	NA	NA	NA	NA	NA	NA	NA	NA	NA	NA	NA	NA	NA	NA	NA	NA	NA	NA	NA	NA	NA	NA	NA	NA	NA	NA	NA	NA	NA	NA	NA	NA	NA	NA	NA	NA	NA	NA	NA	NA	NA	NA	NA	NA	NA	NA	NA	NA	NA	NA	NA	NA	NA	NA	NA	NA	NA	NA	NA	NA	NA	NA	3.54179	NA	NA	NA	NA	NA	NA	NA	NA	NA	NA
DMRTA1	NA	NA	NA	NA	NA	NA	NA	NA	NA	NA	NA	NA	NA	NA	NA	NA	NA	NA	NA	NA	NA	NA	NA	NA	NA	NA	NA	NA	NA	NA	NA	NA	NA	NA	NA	NA	NA	NA	NA	NA	NA	NA	NA	NA	NA	NA	NA	NA	NA	NA	NA	NA	NA	NA	NA	NA	NA	NA	NA	NA	NA	NA	NA	NA	NA	NA	NA	NA	NA	NA	NA	NA	NA	NA	NA	NA	NA	NA	NA	0.092682	NA	NA	NA	NA	NA	NA	NA	NA	NA	NA	NA	NA	NA	NA	0.0363608	NA	NA	NA	NA
DNAAF1	0.0427843	NA	0.0689269	0.0954592	NA	NA	NA	NA	NA	NA	NA	0.113139	NA	NA	NA	0.0301683	0.1031	NA	NA	NA	NA	NA	NA	NA	NA	NA	NA	NA	NA	NA	NA	NA	0.0536946	NA	NA	NA	0.0614628	NA	NA	0.110368	NA	NA	0.0882231	NA	NA	NA	NA	0.116226	NA	0.176054	NA	NA	0.0954263	NA	NA	NA	NA	NA	NA	NA	NA	NA	NA	NA	NA	NA	NA	NA	NA	NA	NA	0.0795482	NA	0.230799	NA	NA	NA	NA	NA	NA	NA	NA	NA	NA	NA	0.260261	NA	NA	NA	NA	NA	NA	0.0491449	NA	NA	NA	NA	0.288933	0.191556
DNAH1	NA	NA	NA	NA	NA	NA	NA	NA	NA	NA	NA	NA	NA	NA	NA	NA	NA	NA	NA	NA	NA	NA	NA	NA	NA	NA	NA	NA	NA	0.0668927	NA	NA	NA	NA	NA	NA	NA	NA	NA	NA	NA	NA	NA	NA	NA	0.120956	NA	0.106183	NA	NA	NA	NA	NA	NA	NA	NA	NA	NA	NA	NA	NA	NA	NA	NA	NA	NA	NA	NA	NA	NA	NA	NA	NA	NA	NA	NA	NA	NA	NA	NA	NA	NA	NA	NA	NA	NA	NA	NA	NA	NA	NA	NA	NA	NA	NA	NA	NA	NA	NA
DNAH10	0.435884	NA	NA	NA	NA	0.265778	0.805046	NA	NA	1.96259	3.22575	0.972441	1.45576	0.405866	NA	NA	NA	NA	NA	0.449576	1.05553	1.44729	NA	NA	NA	NA	NA	NA	NA	NA	NA	0.221067	0.272406	0.265212	0.453436	0.89102	0.45746	NA	NA	1.39942	NA	NA	NA	NA	NA	NA	NA	NA	2.02066	0.464963	NA	NA	NA	NA	NA	NA	0.220587	NA	NA	NA	0.603047	NA	NA	NA	NA	NA	NA	NA	NA	1.25986	NA	NA	NA	NA	NA	NA	NA	NA	NA	NA	NA	0.714181	NA	NA	NA	NA	NA	NA	0.953507	1.44496	NA	0.30991	NA	NA	0.288543	NA	NA	NA	2.29759
DNAH11	0.00164632	NA	NA	NA	NA	NA	NA	NA	NA	NA	NA	NA	NA	NA	NA	NA	NA	NA	NA	NA	NA	NA	NA	NA	NA	NA	NA	NA	NA	NA	NA	NA	NA	0.405506	NA	NA	NA	NA	NA	NA	NA	NA	NA	NA	NA	NA	NA	NA	NA	NA	NA	NA	NA	NA	NA	NA	NA	NA	NA	NA	NA	NA	NA	NA	NA	0.72384	NA	NA	NA	NA	NA	NA	NA	NA	NA	NA	NA	NA	NA	NA	NA	NA	NA	NA	NA	NA	NA	NA	5.42511	NA	NA	NA	NA	NA	NA	NA	NA	NA	0.320278
DNAH12	NA	NA	NA	NA	NA	NA	NA	NA	NA	NA	NA	NA	NA	NA	NA	NA	NA	NA	NA	NA	NA	NA	NA	NA	NA	NA	NA	NA	NA	NA	NA	NA	NA	NA	NA	NA	NA	NA	NA	NA	NA	NA	NA	NA	NA	NA	NA	NA	NA	NA	NA	NA	NA	NA	NA	NA	NA	NA	NA	NA	0.296853	NA	NA	NA	NA	NA	NA	NA	NA	NA	NA	NA	NA	NA	NA	NA	NA	NA	NA	NA	NA	NA	NA	NA	NA	NA	NA	NA	NA	NA	NA	NA	NA	NA	NA	NA	NA	NA	NA
DNAH14	NA	NA	NA	0.359162	NA	NA	NA	NA	NA	NA	NA	NA	NA	NA	NA	NA	NA	NA	NA	NA	NA	NA	NA	NA	NA	NA	NA	NA	NA	NA	NA	NA	NA	NA	NA	NA	NA	NA	NA	NA	NA	NA	NA	NA	NA	NA	NA	NA	NA	NA	NA	NA	NA	NA	NA	NA	NA	NA	NA	NA	NA	NA	NA	NA	NA	NA	NA	NA	NA	NA	NA	NA	NA	NA	NA	NA	NA	NA	NA	NA	NA	NA	NA	NA	NA	NA	NA	NA	NA	NA	NA	NA	NA	NA	NA	NA	NA	NA	NA
DNAH17	NA	NA	NA	NA	NA	NA	NA	NA	NA	NA	NA	NA	NA	NA	NA	NA	NA	NA	NA	NA	NA	NA	NA	NA	NA	NA	NA	NA	NA	NA	NA	NA	NA	NA	NA	NA	NA	NA	NA	NA	NA	NA	NA	NA	NA	NA	0.137779	NA	NA	NA	NA	NA	NA	NA	NA	NA	NA	NA	NA	NA	NA	NA	NA	NA	NA	NA	NA	NA	NA	NA	NA	NA	NA	NA	NA	NA	NA	NA	NA	NA	NA	NA	NA	NA	NA	NA	NA	NA	NA	NA	NA	NA	NA	NA	NA	NA	NA	NA	NA
DNAH2	NA	NA	NA	NA	NA	NA	NA	NA	NA	NA	NA	NA	1.68567	NA	NA	NA	NA	NA	NA	NA	NA	NA	NA	NA	NA	NA	NA	NA	NA	NA	NA	NA	NA	NA	NA	NA	NA	NA	NA	NA	NA	NA	NA	NA	NA	NA	NA	NA	NA	NA	NA	0.052417	NA	NA	NA	NA	NA	NA	NA	NA	NA	NA	NA	NA	NA	NA	NA	NA	NA	NA	NA	NA	NA	NA	NA	NA	NA	NA	NA	NA	NA	NA	NA	NA	NA	NA	NA	NA	NA	NA	NA	NA	NA	NA	NA	NA	NA	NA	NA
DNAH8	NA	NA	NA	NA	0.0532414	NA	NA	NA	NA	NA	NA	NA	NA	NA	NA	NA	NA	NA	0.0135922	NA	NA	NA	NA	NA	NA	NA	NA	NA	NA	NA	NA	NA	NA	NA	NA	NA	NA	NA	NA	NA	NA	NA	NA	NA	NA	NA	NA	NA	NA	NA	NA	NA	NA	NA	NA	NA	NA	NA	NA	NA	0.159761	NA	NA	NA	NA	NA	NA	NA	NA	NA	NA	NA	0.0221363	NA	NA	NA	NA	NA	NA	NA	NA	NA	NA	NA	NA	NA	NA	NA	NA	NA	NA	NA	NA	NA	NA	NA	NA	NA	NA
DNAJC12	NA	NA	NA	NA	39.3552	NA	NA	NA	NA	NA	NA	NA	NA	NA	NA	NA	NA	NA	NA	NA	NA	NA	NA	NA	NA	NA	NA	NA	NA	NA	NA	NA	NA	NA	NA	NA	NA	NA	NA	NA	NA	NA	NA	NA	NA	NA	NA	NA	NA	NA	NA	NA	NA	NA	NA	NA	NA	NA	NA	NA	NA	NA	NA	NA	NA	NA	NA	NA	NA	NA	NA	NA	NA	NA	NA	NA	NA	NA	NA	NA	NA	NA	NA	NA	NA	NA	NA	NA	NA	NA	NA	NA	NA	NA	NA	NA	NA	NA	NA
DNAJC16	NA	NA	NA	NA	NA	NA	NA	NA	NA	NA	NA	NA	4.81197	NA	NA	NA	NA	2.12934	NA	NA	NA	NA	NA	NA	NA	NA	NA	NA	NA	NA	0.930704	NA	NA	NA	NA	NA	NA	NA	NA	NA	NA	NA	NA	NA	NA	NA	3.76836	NA	NA	NA	NA	NA	NA	NA	NA	NA	NA	NA	NA	NA	NA	NA	NA	NA	NA	NA	4.72183	NA	NA	NA	NA	NA	NA	NA	NA	NA	NA	NA	NA	NA	NA	NA	NA	NA	2.95966	4.04871	NA	6.07406	NA	NA	NA	1.14588	NA	NA	NA	NA	NA	NA	2.53129
DNAJC25	NA	NA	NA	NA	0.00545128	0.0139516	NA	NA	NA	NA	NA	NA	NA	NA	NA	NA	NA	NA	NA	NA	NA	NA	NA	NA	NA	NA	NA	NA	NA	NA	NA	0.00544764	0.0065809	0.00674807	NA	NA	NA	NA	NA	NA	NA	0.00248361	NA	NA	NA	0.012367	NA	NA	0.0188153	NA	NA	NA	0.0173736	NA	NA	NA	NA	NA	NA	NA	0.0111353	NA	NA	NA	NA	NA	NA	NA	NA	NA	NA	NA	NA	NA	NA	NA	NA	NA	NA	NA	NA	0.00621451	NA	NA	0.03579	NA	NA	NA	NA	NA	NA	NA	NA	0.0043371	NA	NA	NA	NA	NA
DNAJC8	NA	NA	0.160163	NA	0.435174	NA	NA	NA	NA	NA	NA	NA	3.71518	NA	NA	NA	NA	NA	NA	NA	NA	NA	NA	NA	NA	1.38001	NA	NA	NA	NA	NA	NA	NA	0.26613	NA	NA	NA	NA	NA	NA	NA	NA	NA	NA	NA	0.301348	NA	NA	NA	NA	NA	NA	1.66534	NA	NA	NA	NA	NA	NA	NA	0.455809	NA	NA	NA	NA	1.23406	NA	NA	NA	NA	NA	NA	NA	NA	NA	NA	NA	NA	NA	NA	NA	NA	NA	NA	NA	NA	NA	2.26441	NA	NA	NA	NA	0.896575	NA	NA	NA	NA	NA	NA
DNASE1L3	NA	NA	NA	NA	NA	NA	NA	NA	NA	NA	NA	NA	NA	NA	NA	NA	NA	NA	NA	NA	NA	NA	NA	NA	NA	NA	NA	NA	NA	NA	NA	NA	NA	NA	NA	NA	NA	NA	NA	NA	NA	NA	NA	NA	NA	NA	NA	NA	NA	NA	NA	NA	NA	NA	0.303813	NA	NA	NA	NA	NA	NA	NA	NA	NA	NA	NA	0.363245	NA	NA	NA	NA	NA	NA	NA	NA	NA	NA	NA	NA	NA	NA	NA	NA	NA	NA	NA	NA	NA	NA	NA	NA	NA	NA	NA	NA	NA	NA	NA	NA
DNHD1	NA	NA	NA	NA	NA	NA	NA	NA	NA	NA	NA	NA	NA	NA	NA	NA	NA	NA	NA	NA	NA	NA	NA	NA	0.0193175	NA	NA	NA	NA	NA	NA	NA	NA	NA	NA	NA	NA	NA	NA	NA	NA	NA	NA	NA	NA	NA	NA	NA	NA	NA	NA	NA	NA	NA	NA	NA	NA	NA	NA	NA	NA	NA	NA	NA	NA	NA	NA	NA	NA	NA	NA	NA	NA	NA	NA	NA	NA	NA	NA	NA	NA	NA	NA	NA	NA	NA	NA	NA	NA	NA	NA	NA	NA	NA	NA	NA	NA	NA	NA
DNM1L	0.00832478	0.0116129	NA	NA	0.0172907	0.0974058	0.236112	NA	NA	NA	0.144911	0.216334	0.270503	0.135148	NA	0.0124766	0.0189962	0.0264264	0.033212	NA	0.132306	0.116646	NA	0.104642	0.0921482	0.204069	NA	0.117536	0.260808	0.0137339	NA	NA	NA	0.0253589	0.0517783	0.0673158	0.0826361	0.189225	0.254728	NA	NA	NA	NA	NA	NA	0.0385404	0.0353699	NA	0.0662027	NA	NA	0.0774234	0.143551	0.120957	0.14605	NA	NA	NA	NA	0.0360988	0.0371195	0.0571553	0.0662296	0.0955314	0.150996	0.118919	0.246444	NA	NA	0.155282	NA	NA	NA	NA	0.0502938	NA	NA	NA	NA	0.0364385	NA	0.0574136	NA	NA	0.046749	0.096095	NA	0.0505928	NA	0.171834	NA	NA	NA	0.0436099	0.0240693	0.0611497	NA	0.0520159	NA
DOCK11	NA	NA	NA	NA	NA	NA	NA	NA	NA	NA	NA	NA	NA	NA	NA	NA	NA	NA	NA	NA	NA	NA	NA	NA	NA	1.63199	NA	NA	NA	NA	NA	NA	NA	NA	NA	NA	NA	NA	NA	NA	NA	NA	NA	NA	NA	NA	NA	NA	NA	NA	NA	NA	NA	NA	NA	NA	NA	NA	NA	NA	NA	NA	NA	NA	NA	NA	NA	NA	NA	NA	NA	NA	NA	NA	NA	NA	NA	NA	NA	NA	NA	NA	NA	NA	NA	NA	NA	1.24488	NA	NA	NA	NA	NA	NA	NA	NA	NA	NA	NA
DOCK7	NA	NA	NA	NA	NA	NA	NA	NA	NA	NA	NA	NA	NA	NA	NA	NA	NA	NA	NA	NA	NA	NA	NA	0.0120585	NA	NA	NA	NA	NA	NA	NA	NA	NA	NA	NA	NA	NA	NA	NA	NA	NA	NA	NA	NA	NA	NA	NA	NA	NA	NA	NA	NA	NA	NA	NA	NA	NA	NA	NA	NA	NA	NA	NA	NA	NA	NA	NA	NA	NA	NA	NA	NA	NA	NA	NA	NA	NA	NA	NA	NA	NA	NA	NA	NA	NA	NA	NA	NA	NA	NA	NA	NA	NA	NA	NA	NA	NA	NA	NA
DOT1L	NA	NA	NA	NA	NA	NA	NA	NA	NA	NA	NA	NA	NA	NA	NA	NA	NA	NA	NA	NA	NA	NA	NA	NA	NA	NA	NA	NA	NA	NA	NA	NA	NA	NA	NA	0.0212722	NA	NA	NA	NA	NA	NA	NA	NA	NA	NA	NA	NA	NA	NA	NA	NA	NA	NA	NA	NA	NA	NA	NA	NA	NA	NA	NA	NA	NA	NA	NA	NA	NA	NA	NA	NA	NA	NA	NA	NA	NA	NA	NA	NA	NA	NA	NA	NA	NA	NA	NA	NA	NA	NA	NA	NA	NA	NA	NA	NA	NA	NA	NA
DPF2	NA	NA	NA	NA	NA	NA	NA	NA	NA	NA	NA	NA	NA	NA	NA	NA	NA	NA	NA	NA	NA	NA	NA	NA	NA	NA	NA	NA	NA	NA	NA	NA	NA	NA	NA	NA	NA	NA	NA	NA	NA	NA	NA	NA	NA	NA	0.00232131	NA	0.0514777	NA	NA	NA	NA	NA	NA	NA	NA	NA	NA	NA	NA	NA	NA	NA	NA	NA	NA	NA	NA	NA	NA	NA	NA	NA	NA	NA	NA	NA	NA	NA	NA	NA	NA	NA	NA	NA	NA	NA	NA	NA	NA	NA	NA	NA	NA	NA	NA	NA	NA
DPH6	NA	NA	NA	NA	NA	NA	NA	NA	NA	NA	NA	NA	NA	NA	NA	NA	NA	NA	0.198471	NA	NA	NA	NA	NA	NA	NA	NA	NA	NA	NA	NA	NA	NA	NA	0.0834648	NA	NA	NA	NA	NA	NA	NA	NA	NA	NA	0.0854991	NA	NA	NA	NA	NA	NA	NA	NA	NA	NA	NA	NA	NA	NA	NA	NA	NA	NA	NA	NA	NA	NA	NA	NA	NA	NA	NA	NA	NA	NA	NA	NA	NA	NA	NA	NA	NA	NA	NA	NA	NA	NA	NA	NA	NA	NA	NA	NA	NA	NA	NA	0.13472	NA
DPP6	NA	NA	NA	NA	NA	NA	NA	NA	NA	NA	NA	0.0948223	NA	NA	NA	NA	NA	NA	NA	NA	NA	NA	NA	NA	NA	NA	NA	NA	NA	NA	NA	NA	NA	NA	NA	NA	NA	NA	NA	NA	NA	NA	NA	NA	NA	NA	NA	NA	NA	NA	NA	NA	NA	NA	NA	NA	NA	NA	NA	NA	NA	NA	NA	NA	NA	NA	NA	NA	NA	NA	NA	NA	NA	NA	NA	NA	NA	NA	NA	NA	NA	NA	NA	NA	NA	NA	NA	NA	NA	NA	NA	NA	NA	NA	NA	NA	NA	NA	NA
DPY19L4	NA	NA	NA	NA	NA	NA	NA	NA	NA	NA	NA	NA	NA	NA	NA	NA	NA	NA	NA	NA	NA	NA	NA	NA	NA	NA	NA	NA	NA	NA	NA	NA	NA	NA	NA	NA	NA	NA	NA	NA	NA	NA	NA	NA	NA	NA	NA	NA	NA	NA	NA	NA	NA	NA	NA	NA	NA	NA	NA	NA	NA	NA	NA	NA	NA	NA	NA	NA	NA	NA	NA	NA	NA	NA	NA	NA	NA	NA	NA	NA	NA	NA	NA	NA	NA	NA	NA	0.0168606	NA	NA	NA	NA	NA	NA	NA	NA	NA	NA	NA
DPY30	0.0205162	NA	NA	NA	NA	NA	NA	NA	NA	NA	NA	NA	NA	NA	NA	NA	NA	NA	NA	NA	NA	NA	NA	NA	NA	NA	NA	NA	NA	NA	NA	NA	NA	NA	NA	NA	NA	NA	NA	NA	NA	NA	NA	NA	NA	NA	NA	NA	NA	NA	NA	NA	NA	NA	NA	NA	NA	NA	NA	NA	NA	NA	NA	NA	NA	NA	NA	NA	NA	NA	NA	NA	NA	NA	NA	NA	NA	NA	NA	NA	NA	NA	NA	NA	NA	NA	NA	NA	NA	NA	NA	NA	NA	NA	NA	NA	NA	NA	NA
DROSHA	0.000847696	NA	NA	NA	NA	NA	NA	NA	NA	NA	NA	NA	NA	NA	NA	NA	NA	NA	NA	NA	NA	NA	NA	NA	NA	NA	NA	NA	NA	NA	NA	NA	NA	NA	NA	NA	NA	NA	NA	NA	NA	NA	NA	NA	NA	NA	NA	NA	NA	NA	NA	NA	NA	NA	NA	NA	NA	NA	NA	NA	NA	NA	NA	NA	NA	NA	NA	NA	NA	NA	NA	NA	NA	NA	NA	NA	NA	NA	NA	NA	NA	NA	NA	NA	NA	NA	NA	NA	NA	NA	NA	NA	NA	NA	NA	NA	NA	NA	NA
DST	NA	NA	8.2531	19.5925	8.87608	3.75795	7.62815	NA	NA	6.57388	19.3351	4.79377	4.79529	NA	NA	5.68952	NA	4.46147	18.2413	10.328	13.1989	29.0719	NA	14.4996	0.739375	1.18068	NA	7.35891	13.69	33.5396	6.17923	24.3431	1.8681	17.6034	16.7258	13.4594	27.6807	4.31006	5.99698	8.42328	2.7444	46.8387	NA	2.66695	NA	21.8075	7.28584	7.99789	16.0593	NA	NA	13.3764	4.83139	NA	9.86924	39.6684	2.3347	NA	22.761	12.7948	14.8223	13.284	7.57243	6.55402	16.3452	3.72873	1.68722	NA	NA	NA	NA	19.0886	22.689	32.0121	11.9121	24.5001	NA	NA	NA	8.68398	NA	6.99408	NA	NA	15.4706	1.26178	NA	4.62499	1.46773	20.6646	26.3723	30.845	18.8851	9.92741	NA	37.0576	NA	12.6378	2.8993
DSTYK	NA	NA	NA	NA	NA	NA	NA	NA	NA	NA	NA	NA	NA	NA	NA	NA	NA	NA	NA	NA	NA	NA	NA	NA	NA	NA	NA	NA	NA	0.124497	NA	NA	NA	NA	NA	NA	NA	NA	NA	NA	NA	NA	NA	NA	NA	NA	NA	NA	NA	NA	NA	NA	NA	NA	NA	NA	NA	NA	NA	NA	NA	NA	NA	NA	NA	NA	NA	NA	NA	NA	NA	NA	NA	NA	NA	NA	NA	NA	NA	NA	NA	NA	NA	NA	NA	NA	NA	NA	NA	NA	NA	NA	NA	NA	NA	NA	NA	NA	NA
DUSP1	NA	NA	NA	NA	NA	NA	NA	NA	NA	NA	NA	NA	NA	NA	NA	NA	NA	NA	NA	NA	NA	NA	NA	NA	NA	NA	NA	NA	NA	NA	NA	NA	NA	NA	NA	NA	NA	NA	NA	NA	NA	NA	NA	NA	NA	NA	NA	NA	NA	NA	NA	NA	NA	NA	NA	NA	NA	NA	NA	NA	NA	NA	NA	NA	NA	NA	NA	NA	NA	NA	NA	NA	NA	NA	NA	NA	NA	NA	NA	NA	NA	NA	NA	NA	NA	0.448989	NA	NA	NA	NA	NA	NA	NA	NA	NA	NA	NA	NA	NA
DUSP28	NA	NA	NA	NA	NA	NA	NA	NA	NA	NA	NA	NA	NA	NA	NA	NA	NA	NA	NA	NA	NA	NA	NA	NA	NA	NA	NA	NA	NA	NA	NA	NA	NA	NA	NA	NA	NA	NA	NA	NA	NA	NA	NA	NA	NA	NA	NA	NA	NA	NA	NA	NA	NA	NA	NA	NA	NA	NA	NA	NA	NA	NA	NA	NA	NA	NA	NA	NA	NA	NA	NA	NA	NA	NA	NA	NA	NA	NA	NA	NA	NA	NA	NA	NA	NA	NA	NA	0.00770455	NA	NA	NA	NA	NA	NA	NA	NA	NA	NA	NA
DUSP9	NA	NA	NA	NA	NA	NA	NA	NA	NA	NA	NA	NA	NA	NA	NA	NA	NA	NA	NA	NA	NA	NA	NA	NA	NA	NA	NA	NA	NA	NA	NA	NA	NA	NA	NA	NA	NA	NA	NA	NA	NA	NA	NA	NA	NA	NA	12.7704	NA	NA	NA	NA	NA	NA	NA	NA	NA	NA	NA	NA	NA	NA	NA	NA	NA	NA	NA	NA	NA	NA	NA	NA	NA	NA	NA	NA	NA	NA	NA	NA	NA	NA	NA	NA	NA	NA	NA	NA	NA	NA	NA	NA	NA	NA	NA	NA	NA	NA	NA	NA
DYNC1H1	0.00517746	NA	NA	NA	NA	NA	NA	NA	NA	NA	NA	NA	NA	NA	NA	NA	NA	NA	NA	NA	NA	NA	NA	NA	NA	NA	NA	NA	NA	NA	NA	NA	NA	NA	NA	NA	NA	NA	NA	NA	NA	NA	NA	NA	NA	NA	NA	NA	NA	NA	NA	NA	NA	NA	NA	NA	NA	NA	NA	NA	NA	NA	NA	NA	NA	NA	NA	NA	NA	NA	NA	NA	NA	NA	NA	NA	NA	NA	NA	NA	NA	NA	NA	NA	NA	NA	NA	NA	NA	NA	NA	NA	NA	NA	NA	NA	NA	NA	NA
DYNC1LI1	NA	NA	NA	NA	NA	NA	NA	NA	NA	NA	NA	NA	NA	NA	NA	NA	NA	NA	NA	NA	NA	NA	NA	NA	NA	NA	NA	NA	NA	NA	NA	NA	NA	NA	NA	NA	NA	NA	NA	NA	NA	NA	NA	NA	NA	NA	NA	NA	NA	NA	NA	NA	NA	NA	NA	NA	NA	NA	NA	NA	NA	NA	NA	NA	NA	14.2776	NA	NA	NA	NA	NA	NA	NA	NA	NA	NA	NA	NA	NA	NA	NA	NA	NA	NA	NA	NA	NA	NA	NA	NA	NA	NA	NA	NA	NA	NA	NA	NA	NA
DYNC2H1	NA	NA	NA	NA	0.17037	0.0366668	NA	NA	NA	NA	NA	NA	NA	1.11948	NA	NA	NA	NA	NA	0.0135372	NA	NA	NA	NA	NA	NA	NA	0.00691664	0.921347	NA	NA	NA	NA	NA	NA	NA	NA	NA	NA	0.677322	NA	NA	NA	NA	NA	NA	NA	NA	NA	NA	NA	NA	NA	NA	2.94295	NA	NA	NA	NA	NA	NA	NA	NA	NA	NA	NA	NA	NA	NA	NA	NA	NA	NA	NA	NA	NA	NA	NA	NA	NA	NA	NA	NA	NA	NA	NA	NA	NA	0.0370653	NA	NA	NA	NA	NA	NA	0.020405	NA	NA	NA
DYRK1A	NA	NA	NA	NA	NA	NA	NA	NA	NA	NA	NA	NA	NA	NA	NA	4.39912	NA	NA	NA	NA	NA	NA	NA	NA	NA	NA	NA	NA	NA	NA	NA	NA	NA	NA	NA	NA	NA	NA	NA	NA	NA	NA	NA	NA	NA	NA	NA	NA	NA	NA	NA	NA	NA	NA	NA	NA	NA	NA	NA	NA	NA	NA	NA	NA	NA	NA	NA	NA	NA	NA	NA	NA	NA	NA	NA	NA	NA	NA	NA	NA	NA	NA	NA	NA	NA	NA	NA	NA	NA	NA	NA	NA	NA	NA	NA	NA	NA	NA	NA
DYRK3	NA	NA	NA	NA	NA	NA	NA	NA	NA	NA	NA	NA	NA	NA	NA	NA	NA	NA	NA	NA	NA	NA	NA	NA	NA	NA	NA	NA	NA	NA	NA	NA	NA	NA	NA	NA	NA	NA	NA	NA	NA	NA	NA	NA	NA	NA	NA	NA	NA	NA	NA	NA	NA	NA	NA	NA	NA	NA	NA	NA	NA	NA	NA	NA	NA	NA	NA	NA	NA	NA	NA	NA	NA	NA	NA	NA	NA	NA	NA	NA	NA	NA	NA	NA	NA	NA	NA	NA	NA	0.0279031	NA	NA	NA	NA	NA	NA	NA	NA	NA
DYTN	0.230407	NA	0.268065	0.188688	NA	NA	NA	NA	NA	NA	NA	0.687028	NA	NA	NA	NA	0.178993	0.29827	NA	NA	0.289329	NA	NA	NA	NA	0.474456	NA	NA	1.06074	NA	0.163748	NA	NA	0.412298	NA	0.382492	NA	0.696732	NA	1.20552	1.8058	NA	0.10449	NA	NA	NA	NA	0.5788	NA	0.33505	NA	0.654983	NA	NA	0.83004	0.115044	NA	NA	NA	NA	NA	0.502721	NA	0.544449	NA	0.187048	NA	NA	NA	NA	NA	NA	NA	NA	NA	NA	NA	NA	NA	NA	NA	NA	NA	NA	NA	0.803869	NA	0.918308	NA	NA	NA	NA	NA	NA	NA	NA	NA	NA	0.59067
EAF1;EAF2	NA	NA	NA	NA	NA	NA	18.9266	NA	NA	15.5457	NA	NA	NA	NA	NA	NA	NA	NA	4.88457	NA	NA	NA	NA	NA	4.50578	11.8982	NA	NA	NA	NA	NA	NA	NA	NA	NA	NA	NA	NA	NA	NA	NA	2.85264	NA	NA	NA	NA	7.63841	NA	NA	NA	NA	NA	NA	NA	NA	2.70658	NA	NA	NA	6.91792	NA	NA	11.6097	NA	NA	NA	12.021	NA	NA	NA	NA	NA	NA	3.74518	7.59527	NA	NA	NA	NA	NA	NA	11.2068	NA	NA	NA	NA	NA	NA	NA	14.7614	NA	3.61007	NA	NA	NA	NA	NA	NA	NA
EARS2	NA	NA	NA	NA	NA	NA	NA	NA	NA	NA	NA	NA	NA	NA	NA	NA	NA	NA	NA	NA	NA	0.509062	NA	NA	0.326615	NA	NA	NA	NA	NA	NA	NA	NA	NA	NA	NA	NA	0.314915	NA	NA	NA	NA	NA	NA	NA	NA	NA	NA	NA	NA	NA	NA	NA	NA	NA	NA	NA	NA	NA	0.104375	NA	NA	NA	NA	NA	NA	NA	NA	NA	NA	NA	NA	NA	NA	NA	0.0291263	NA	NA	NA	NA	NA	NA	NA	NA	NA	NA	NA	NA	NA	NA	NA	NA	NA	NA	NA	NA	NA	NA	NA
EBF2	NA	NA	NA	NA	NA	NA	NA	NA	NA	NA	NA	NA	NA	NA	NA	NA	NA	NA	0.0400918	NA	NA	NA	NA	NA	NA	NA	NA	NA	NA	NA	NA	NA	NA	NA	NA	NA	NA	NA	NA	NA	NA	0.0303257	NA	NA	NA	NA	NA	0.0579878	NA	NA	NA	NA	NA	NA	NA	NA	NA	NA	NA	NA	NA	NA	NA	NA	NA	NA	NA	NA	NA	NA	NA	NA	NA	NA	0.037665	NA	NA	NA	NA	NA	NA	NA	NA	NA	NA	NA	NA	NA	NA	NA	NA	NA	NA	NA	NA	NA	NA	NA	NA
ECE2	NA	NA	NA	NA	NA	NA	NA	NA	NA	NA	NA	NA	NA	NA	NA	NA	NA	NA	NA	NA	NA	NA	NA	NA	NA	NA	NA	NA	NA	NA	NA	NA	NA	NA	NA	NA	NA	NA	NA	NA	NA	NA	NA	NA	NA	NA	NA	NA	NA	NA	NA	NA	NA	NA	NA	NA	NA	NA	NA	NA	NA	NA	NA	NA	NA	NA	NA	NA	NA	NA	NA	NA	NA	NA	0.00606775	NA	NA	NA	NA	NA	NA	NA	NA	NA	NA	NA	NA	NA	NA	NA	NA	NA	NA	NA	NA	NA	NA	NA	NA
ECM1	0.506865	0.652731	0.656574	0.792926	0.124172	0.542106	1.16197	NA	NA	1.18958	0.604795	1.11002	0.433413	0.769927	NA	0.534271	0.556091	0.363993	0.555805	0.0576956	0.381767	0.842911	NA	0.614726	0.387575	0.455223	NA	0.63956	1.09935	0.414786	0.313636	0.261562	0.345165	0.616446	0.233294	0.277612	0.416329	0.414086	0.289944	1.43039	0.488228	0.16855	0.582251	0.285465	NA	0.528799	0.235774	0.857302	0.91905	0.844809	NA	0.954112	1.24123	1.52195	1.04554	0.232186	0.130528	NA	0.298732	0.390479	0.245853	0.363233	0.306349	NA	0.253141	0.245311	0.320669	NA	NA	0.729081	NA	0.214098	0.169774	0.0904736	0.33005	0.276224	NA	NA	NA	0.480109	NA	NA	NA	NA	0.179772	0.208846	NA	0.490746	0.610082	0.792031	0.148413	0.296503	0.481331	0.291815	0.330982	0.165504	0.281249	0.102666	1.39683
ECM2	NA	NA	NA	NA	NA	NA	NA	NA	NA	NA	NA	NA	NA	NA	NA	NA	NA	NA	NA	NA	NA	NA	NA	NA	NA	NA	NA	NA	NA	NA	NA	NA	NA	NA	NA	NA	NA	NA	NA	NA	NA	NA	NA	NA	NA	NA	NA	NA	NA	NA	NA	NA	NA	NA	NA	NA	NA	NA	NA	NA	NA	NA	NA	NA	0.0165081	NA	NA	NA	NA	NA	NA	NA	NA	NA	NA	NA	NA	NA	NA	NA	NA	NA	NA	NA	NA	NA	NA	NA	NA	NA	NA	NA	NA	NA	NA	NA	NA	NA	NA
ECM29	1.77793	1.55336	1.87558	2.00376	3.03474	2.79664	14.7022	NA	NA	12.6431	10.1205	8.50515	7.78062	12.7349	NA	NA	1.67723	1.66406	2.34221	2.73126	2.67467	9.62142	NA	3.4903	4.24854	NA	NA	8.93339	12.158	1.99881	NA	1.57139	2.00481	1.44273	2.23027	NA	6.05489	NA	NA	8.22386	NA	NA	1.41285	2.80488	NA	3.07892	1.91653	2.58731	5.28382	5.4478	NA	0.6831	9.21466	12.4741	8.09367	0.814111	NA	NA	0.0667945	0.973947	2.14449	NA	2.55606	3.66365	0.400209	0.406474	6.0079	NA	NA	5.93925	NA	1.53229	NA	1.95154	1.08767	3.52095	NA	NA	NA	1.9062	NA	3.02501	NA	NA	5.13351	NA	NA	3.41397	3.95804	6.18778	NA	1.31668	NA	1.03989	2.10873	2.33734	NA	3.78482	4.47207
EDEM3	NA	NA	NA	NA	NA	NA	NA	NA	NA	NA	NA	NA	NA	NA	NA	NA	NA	NA	NA	NA	NA	NA	NA	NA	NA	NA	NA	NA	NA	NA	NA	NA	NA	NA	NA	NA	NA	NA	NA	NA	NA	NA	NA	NA	NA	NA	NA	NA	NA	0.142768	NA	NA	NA	NA	NA	NA	NA	NA	NA	NA	NA	NA	NA	NA	NA	NA	NA	NA	NA	NA	NA	NA	NA	NA	NA	NA	NA	NA	NA	NA	NA	NA	NA	NA	NA	NA	NA	NA	NA	NA	NA	NA	NA	NA	NA	NA	NA	NA	NA
EEF1A2	0.0659776	0.0123993	NA	NA	NA	NA	NA	NA	NA	NA	NA	NA	NA	NA	NA	0.0142507	0.00812894	NA	NA	NA	NA	0.00441006	NA	NA	NA	0.00457806	NA	0.00319471	NA	0.0338595	0.0547552	NA	NA	NA	NA	NA	NA	NA	NA	NA	NA	0.00611706	0.00680535	0.00021934	NA	NA	0.00478021	NA	NA	NA	NA	NA	NA	NA	NA	0.0136944	NA	NA	NA	NA	NA	NA	NA	NA	NA	NA	NA	NA	NA	NA	NA	0.0259539	NA	NA	NA	NA	NA	NA	NA	NA	NA	NA	NA	NA	NA	NA	NA	NA	NA	NA	NA	NA	NA	NA	NA	NA	NA	NA	NA
EEF1B2	NA	NA	0.00475354	NA	NA	NA	NA	NA	NA	NA	NA	NA	NA	NA	NA	NA	NA	NA	NA	NA	NA	NA	NA	NA	NA	NA	NA	NA	NA	NA	NA	NA	NA	NA	NA	NA	NA	NA	NA	NA	NA	NA	NA	NA	NA	NA	NA	NA	NA	NA	NA	NA	NA	NA	NA	NA	NA	NA	NA	NA	NA	NA	NA	NA	NA	NA	NA	NA	NA	NA	NA	NA	NA	NA	NA	NA	NA	NA	NA	NA	NA	0.00618442	NA	NA	NA	NA	NA	NA	NA	NA	NA	NA	NA	NA	NA	NA	NA	NA	NA
EEF2	0.0280694	NA	NA	NA	NA	NA	NA	NA	NA	NA	NA	NA	NA	NA	NA	0.0377565	NA	NA	NA	NA	NA	NA	NA	NA	NA	NA	NA	NA	NA	NA	NA	NA	NA	NA	NA	NA	NA	NA	NA	NA	NA	NA	NA	NA	NA	NA	NA	NA	NA	NA	NA	NA	NA	NA	NA	NA	NA	NA	NA	NA	NA	NA	NA	NA	NA	NA	NA	NA	NA	NA	NA	NA	NA	NA	NA	NA	NA	NA	NA	NA	NA	NA	NA	NA	NA	NA	NA	NA	NA	NA	NA	NA	NA	NA	NA	NA	NA	NA	NA
EEF2K	NA	NA	NA	NA	NA	NA	NA	NA	NA	NA	NA	NA	NA	NA	NA	NA	NA	NA	NA	NA	NA	NA	NA	NA	NA	NA	NA	NA	NA	NA	NA	NA	NA	NA	NA	NA	NA	NA	NA	NA	NA	NA	NA	NA	NA	NA	NA	NA	NA	NA	NA	NA	NA	NA	NA	NA	NA	NA	NA	NA	NA	NA	NA	0.527255	NA	NA	NA	NA	NA	NA	NA	NA	NA	NA	NA	NA	NA	NA	NA	0.168376	NA	NA	NA	NA	NA	NA	NA	NA	NA	NA	NA	NA	NA	NA	NA	NA	NA	NA	NA
EFCAB13	NA	NA	NA	NA	NA	NA	NA	NA	NA	NA	NA	NA	NA	NA	NA	0.00810419	NA	NA	NA	NA	NA	NA	NA	NA	NA	NA	NA	NA	NA	NA	NA	NA	NA	NA	NA	NA	NA	NA	NA	NA	NA	NA	NA	NA	NA	NA	NA	NA	NA	NA	NA	NA	NA	NA	NA	NA	NA	NA	NA	NA	NA	NA	NA	NA	NA	NA	NA	NA	NA	NA	NA	NA	NA	NA	NA	NA	NA	NA	NA	NA	NA	NA	NA	NA	NA	NA	NA	NA	NA	NA	NA	NA	NA	NA	NA	NA	NA	0.0180104	NA
EFEMP1	0.046456	0.0442427	NA	0.213848	0.125034	0.177758	NA	NA	NA	0.172378	NA	0.257194	NA	NA	NA	NA	0.0470144	NA	0.192299	0.131602	NA	0.15763	NA	0.316793	0.272009	NA	NA	0.0987123	NA	0.0889109	NA	0.0503536	0.0526028	0.100669	0.0667637	NA	0.0857112	0.120956	NA	0.0939833	NA	0.0401762	0.0725644	0.0885919	NA	NA	0.0213436	0.0735778	NA	0.126814	NA	0.0551132	NA	NA	0.138633	0.0836731	0.11941	NA	0.123438	NA	0.129219	0.0968335	NA	0.126371	0.116015	NA	NA	NA	NA	0.449375	NA	0.101186	NA	0.0608382	0.067055	NA	NA	NA	NA	0.237493	NA	NA	NA	NA	NA	NA	NA	NA	0.357859	0.299579	NA	0.0563374	0.132376	NA	NA	0.0755301	NA	0.0440706	0.225643
EFS	NA	NA	NA	NA	NA	NA	NA	NA	NA	NA	NA	NA	NA	NA	NA	NA	NA	NA	NA	NA	NA	NA	NA	NA	NA	NA	NA	NA	NA	NA	NA	NA	NA	NA	NA	NA	NA	NA	NA	NA	NA	NA	NA	NA	NA	NA	NA	NA	NA	NA	NA	NA	NA	NA	NA	NA	NA	NA	NA	NA	NA	NA	NA	NA	NA	NA	NA	NA	NA	NA	NA	NA	NA	NA	NA	NA	NA	NA	NA	NA	NA	NA	NA	NA	NA	NA	NA	NA	0.0118345	NA	NA	NA	NA	NA	NA	NA	NA	NA	NA
EFTUD1	NA	NA	NA	NA	NA	NA	NA	NA	NA	NA	NA	NA	NA	NA	NA	NA	NA	NA	NA	NA	NA	NA	NA	NA	NA	NA	NA	NA	NA	NA	NA	NA	NA	NA	NA	NA	NA	NA	NA	NA	NA	NA	NA	NA	NA	NA	NA	NA	NA	NA	NA	NA	NA	NA	NA	NA	NA	NA	NA	NA	NA	NA	NA	NA	NA	NA	NA	NA	NA	NA	NA	NA	NA	NA	NA	NA	NA	NA	NA	NA	NA	NA	NA	NA	NA	NA	NA	NA	0.101151	NA	NA	NA	NA	NA	NA	NA	NA	NA	NA
EHD1;EHD3;EHD4	NA	NA	NA	0.0128587	NA	NA	NA	NA	NA	NA	NA	NA	NA	NA	NA	NA	NA	NA	NA	NA	NA	NA	NA	NA	NA	NA	NA	NA	NA	NA	NA	NA	NA	NA	NA	NA	NA	NA	NA	NA	NA	NA	NA	NA	NA	NA	NA	NA	NA	NA	NA	NA	NA	NA	0.0296522	NA	NA	NA	NA	NA	NA	NA	NA	NA	NA	NA	NA	NA	NA	NA	NA	NA	NA	NA	NA	NA	NA	NA	NA	NA	NA	NA	NA	NA	NA	0.068652	NA	0.0359912	NA	NA	NA	NA	NA	NA	NA	0.00748367	NA	NA	NA
EIF2AK2	NA	NA	NA	NA	NA	NA	NA	NA	NA	NA	NA	NA	NA	NA	NA	NA	NA	NA	NA	NA	NA	NA	NA	NA	NA	0.235031	NA	NA	NA	NA	NA	NA	NA	NA	NA	NA	NA	NA	NA	NA	NA	NA	NA	NA	NA	NA	0.27748	NA	NA	NA	NA	NA	NA	NA	NA	NA	NA	NA	NA	NA	NA	NA	NA	NA	NA	NA	NA	NA	NA	NA	NA	NA	NA	NA	NA	NA	NA	NA	NA	NA	NA	NA	NA	NA	NA	NA	NA	NA	NA	NA	NA	NA	NA	NA	NA	NA	NA	NA	NA
EIF3A	NA	NA	NA	NA	NA	NA	NA	NA	NA	NA	NA	NA	NA	NA	NA	NA	0.119158	NA	NA	NA	NA	NA	NA	NA	NA	NA	NA	NA	NA	NA	NA	NA	NA	NA	NA	NA	NA	NA	NA	NA	NA	NA	NA	NA	NA	NA	NA	NA	NA	NA	NA	NA	NA	NA	NA	NA	NA	NA	NA	NA	NA	NA	NA	NA	NA	NA	NA	NA	NA	NA	NA	NA	NA	NA	NA	NA	NA	NA	NA	NA	NA	NA	NA	NA	NA	NA	NA	NA	NA	NA	NA	NA	NA	NA	NA	NA	NA	NA	NA
EIF3E	0.014676	NA	NA	NA	NA	NA	NA	NA	NA	NA	NA	NA	NA	NA	NA	0.0151371	NA	NA	NA	NA	NA	NA	NA	NA	NA	NA	NA	NA	NA	NA	NA	NA	NA	NA	NA	NA	NA	NA	NA	NA	NA	NA	NA	NA	NA	NA	NA	NA	NA	NA	NA	NA	NA	NA	NA	NA	NA	NA	NA	NA	NA	NA	NA	NA	NA	NA	NA	NA	NA	NA	NA	NA	NA	NA	NA	NA	NA	NA	NA	NA	NA	NA	NA	NA	NA	NA	NA	NA	NA	NA	NA	NA	NA	NA	NA	NA	NA	NA	NA
EIF3G	NA	NA	NA	NA	NA	NA	NA	NA	NA	NA	NA	NA	NA	NA	NA	NA	NA	NA	NA	NA	NA	NA	NA	NA	0.197427	NA	NA	NA	NA	NA	NA	NA	NA	NA	NA	NA	NA	NA	NA	NA	NA	NA	NA	NA	NA	NA	NA	NA	NA	NA	NA	NA	NA	NA	NA	NA	NA	NA	NA	NA	NA	NA	NA	NA	NA	NA	NA	NA	NA	NA	NA	NA	NA	NA	NA	NA	NA	NA	NA	NA	NA	NA	NA	NA	NA	NA	NA	NA	NA	NA	NA	NA	NA	NA	NA	NA	NA	NA	NA
EIF4G1	NA	NA	NA	NA	NA	NA	NA	NA	NA	NA	NA	NA	NA	NA	NA	NA	NA	NA	NA	0.218863	NA	NA	NA	NA	NA	NA	NA	NA	NA	NA	NA	0.0696613	NA	NA	NA	NA	NA	NA	NA	NA	NA	NA	NA	NA	NA	NA	NA	NA	NA	0.312177	NA	NA	NA	NA	NA	NA	NA	NA	NA	NA	NA	NA	NA	NA	NA	NA	NA	NA	NA	NA	NA	NA	NA	NA	NA	NA	NA	NA	NA	NA	NA	NA	NA	NA	NA	NA	NA	NA	0.0791733	0.0565336	NA	NA	NA	NA	0.186138	NA	NA	NA	NA
EIF5	NA	NA	NA	NA	NA	NA	NA	NA	NA	NA	NA	NA	NA	NA	NA	NA	NA	NA	NA	NA	NA	NA	NA	NA	NA	NA	NA	NA	NA	0.00937396	NA	NA	NA	NA	NA	NA	NA	NA	NA	NA	NA	NA	NA	NA	NA	NA	NA	NA	NA	NA	NA	NA	0.333968	NA	NA	0.42944	NA	NA	NA	NA	NA	NA	NA	NA	NA	NA	NA	NA	NA	NA	NA	NA	NA	NA	NA	NA	NA	NA	NA	NA	NA	NA	NA	NA	NA	NA	NA	NA	NA	NA	NA	NA	NA	NA	NA	NA	0.118929	NA	NA
EIF5A	0.0128625	0.0045728	NA	NA	NA	NA	NA	NA	NA	NA	NA	NA	0.0349039	NA	NA	0.0127012	NA	NA	NA	NA	NA	NA	NA	NA	NA	0.00819111	NA	NA	NA	0.00194872	NA	0.00690274	NA	0.00229947	0.00405534	NA	0.00340104	NA	NA	NA	NA	NA	0.00409583	NA	NA	NA	NA	NA	NA	NA	NA	NA	NA	NA	NA	0.00158079	NA	NA	NA	NA	NA	NA	NA	NA	NA	NA	NA	NA	NA	NA	NA	NA	0.022129	NA	NA	NA	NA	NA	NA	NA	NA	NA	NA	NA	NA	NA	NA	NA	NA	NA	NA	NA	NA	NA	NA	NA	NA	NA	NA
ELANE	NA	0.121157	NA	NA	NA	NA	NA	NA	NA	0.0839042	NA	NA	NA	NA	NA	0.247827	0.189926	0.0642678	NA	NA	NA	NA	NA	0.783986	0.141539	NA	NA	NA	0.0474411	0.0482958	0.169452	0.150065	0.15628	NA	0.171421	NA	NA	NA	NA	NA	NA	0.0557214	0.250709	NA	NA	NA	NA	NA	NA	NA	NA	NA	NA	NA	NA	0.0875184	0.233637	NA	NA	NA	NA	NA	NA	NA	NA	NA	NA	NA	NA	NA	NA	0.0922721	NA	0.048837	NA	NA	NA	NA	NA	NA	NA	NA	NA	NA	NA	NA	NA	NA	0.0242925	NA	0.155467	NA	0.0306725	NA	NA	NA	NA	NA	NA
ELFN2	NA	NA	NA	0.0144193	NA	NA	NA	NA	NA	NA	NA	NA	NA	NA	NA	NA	NA	NA	NA	NA	NA	NA	NA	NA	NA	NA	NA	NA	NA	NA	NA	NA	NA	NA	NA	NA	NA	NA	NA	NA	NA	NA	NA	NA	NA	NA	NA	NA	NA	NA	NA	NA	NA	NA	NA	NA	NA	NA	NA	NA	NA	NA	NA	NA	NA	NA	NA	NA	NA	NA	NA	NA	NA	NA	0.0325058	NA	NA	NA	NA	NA	NA	NA	NA	NA	NA	NA	NA	NA	NA	NA	NA	NA	NA	NA	NA	NA	NA	NA	NA
ELOVL4	0.0544375	NA	NA	NA	NA	NA	NA	NA	NA	NA	NA	NA	NA	NA	NA	0.00433468	NA	NA	NA	NA	NA	NA	NA	NA	NA	NA	NA	NA	NA	NA	NA	NA	NA	NA	NA	NA	NA	NA	NA	NA	NA	NA	NA	NA	NA	NA	NA	NA	NA	NA	NA	NA	NA	NA	NA	NA	NA	NA	NA	NA	NA	NA	NA	NA	NA	NA	NA	NA	NA	NA	NA	NA	NA	NA	NA	NA	NA	NA	NA	NA	NA	NA	NA	NA	NA	NA	NA	NA	NA	NA	NA	NA	NA	NA	NA	NA	NA	NA	NA
EMILIN2	NA	NA	NA	NA	NA	NA	NA	NA	NA	NA	NA	NA	NA	NA	NA	NA	NA	NA	NA	NA	NA	6.72014	NA	NA	NA	NA	NA	NA	NA	NA	NA	NA	NA	NA	NA	NA	NA	NA	NA	NA	NA	NA	NA	NA	NA	NA	NA	NA	NA	NA	NA	NA	NA	NA	NA	NA	NA	NA	16.3699	21.0587	NA	NA	NA	NA	NA	NA	NA	NA	NA	NA	NA	NA	NA	7.84136	15.4083	NA	NA	NA	NA	NA	NA	NA	NA	NA	NA	NA	NA	9.01658	NA	NA	NA	12.1445	17.7415	NA	NA	NA	NA	NA	NA
EML2	NA	NA	NA	NA	NA	NA	NA	NA	NA	NA	NA	NA	NA	NA	NA	NA	NA	NA	NA	NA	NA	NA	NA	NA	NA	NA	NA	NA	NA	NA	NA	NA	NA	NA	NA	NA	NA	NA	NA	NA	NA	NA	NA	NA	NA	NA	NA	NA	NA	NA	NA	NA	NA	NA	NA	NA	NA	NA	NA	NA	NA	NA	NA	NA	NA	NA	NA	NA	NA	NA	NA	NA	NA	NA	NA	NA	NA	NA	NA	NA	NA	NA	NA	NA	NA	NA	NA	0.0562018	NA	NA	NA	NA	NA	NA	NA	NA	NA	NA	NA
EML5	NA	0.447139	NA	NA	NA	NA	NA	NA	NA	NA	NA	NA	NA	NA	NA	NA	NA	NA	NA	NA	NA	NA	NA	NA	0.918846	NA	NA	NA	NA	NA	NA	NA	NA	NA	NA	NA	NA	NA	NA	NA	NA	NA	NA	NA	NA	NA	NA	NA	NA	NA	NA	NA	NA	NA	NA	NA	NA	NA	NA	NA	NA	NA	NA	NA	NA	NA	1.02933	NA	NA	NA	NA	NA	NA	NA	NA	NA	NA	NA	NA	NA	NA	NA	NA	NA	1.01728	NA	NA	NA	NA	NA	NA	NA	NA	NA	NA	NA	NA	NA	NA
ENO1	0.0400182	0.0340018	NA	0.0161573	NA	NA	NA	NA	NA	0.135701	0.027989	0.0511795	0.17379	0.122227	NA	0.0642921	0.00526705	0.0472302	0.0165853	NA	0.00804524	0.100678	NA	0.0365754	NA	0.0195444	NA	0.0296499	0.0552554	0.0057927	0.0231515	0.047541	0.042599	0.0117711	0.0341076	NA	0.061065	0.0154096	NA	0.00817489	0.040639	0.00757392	0.0430125	0.00885226	NA	NA	NA	NA	0.0546761	NA	NA	NA	0.0494139	0.0175244	0.0308316	0.00945932	0.0108595	NA	NA	NA	NA	NA	NA	NA	NA	0.00581663	0.0885903	NA	NA	NA	NA	0.00211225	0.0122279	0.0328628	NA	NA	NA	NA	NA	NA	NA	0.0183736	NA	NA	NA	0.0356971	NA	NA	0.100461	0.00265756	0.0247474	NA	NA	NA	NA	NA	NA	0.0327832	0.114669
ENO3	NA	NA	NA	NA	NA	NA	NA	NA	NA	NA	NA	NA	NA	NA	NA	NA	NA	0.0107851	NA	NA	NA	NA	NA	NA	NA	NA	NA	NA	NA	NA	NA	NA	NA	NA	NA	NA	NA	NA	NA	NA	NA	NA	NA	NA	NA	NA	NA	NA	NA	NA	NA	NA	NA	NA	NA	NA	NA	NA	NA	NA	NA	NA	NA	NA	NA	NA	NA	NA	NA	NA	NA	NA	NA	NA	NA	NA	NA	NA	NA	NA	NA	NA	NA	NA	NA	NA	NA	NA	NA	NA	NA	NA	NA	NA	NA	NA	NA	NA	NA
ENPP1	NA	NA	NA	NA	NA	NA	NA	NA	NA	NA	NA	NA	NA	NA	NA	NA	NA	NA	NA	NA	NA	NA	NA	NA	NA	NA	NA	NA	NA	NA	NA	NA	NA	0.00713169	NA	NA	NA	NA	NA	NA	NA	NA	NA	NA	NA	NA	NA	NA	NA	NA	NA	NA	NA	NA	NA	NA	NA	NA	NA	NA	NA	NA	NA	NA	NA	NA	NA	NA	NA	NA	NA	NA	NA	NA	NA	NA	NA	NA	NA	NA	NA	NA	NA	NA	NA	NA	NA	NA	NA	NA	NA	NA	NA	NA	NA	NA	NA	NA	NA
ENPP2	NA	0.00279466	NA	NA	0.016814	NA	NA	NA	NA	NA	NA	NA	NA	NA	NA	0.00434381	NA	0.00283489	NA	NA	NA	NA	NA	NA	NA	NA	NA	NA	NA	NA	NA	NA	NA	0.00106081	NA	NA	NA	NA	NA	0.00998052	NA	0.00601878	0.011638	0.00342687	NA	NA	NA	NA	NA	NA	NA	NA	NA	NA	NA	0.024262	0.0143127	NA	0.0199361	NA	NA	NA	NA	NA	NA	NA	NA	NA	NA	NA	NA	NA	NA	NA	NA	NA	NA	NA	NA	NA	NA	NA	NA	NA	NA	NA	NA	0.0224228	NA	NA	NA	0.0111438	0.0128513	NA	NA	NA	NA	NA	0.00271524
EP300	NA	NA	NA	NA	NA	NA	NA	NA	NA	NA	NA	NA	NA	NA	NA	NA	NA	NA	NA	NA	NA	NA	NA	NA	NA	NA	NA	NA	NA	NA	NA	NA	NA	NA	NA	NA	NA	NA	NA	NA	NA	NA	NA	NA	NA	NA	NA	NA	NA	NA	NA	NA	NA	NA	NA	NA	NA	NA	NA	NA	NA	NA	NA	NA	NA	NA	NA	NA	NA	NA	NA	NA	NA	NA	NA	NA	NA	NA	NA	NA	NA	NA	NA	NA	NA	NA	NA	NA	NA	NA	NA	NA	NA	0.0968512	NA	NA	NA	NA	NA
EPB41L2	NA	NA	NA	NA	NA	NA	NA	NA	NA	NA	NA	NA	NA	NA	NA	NA	NA	NA	0.0319683	NA	NA	NA	NA	NA	NA	NA	NA	NA	NA	NA	NA	NA	NA	NA	NA	NA	NA	NA	NA	NA	NA	NA	NA	NA	NA	NA	NA	NA	NA	NA	NA	NA	NA	NA	NA	NA	NA	NA	NA	NA	NA	NA	NA	NA	NA	NA	NA	NA	NA	NA	NA	NA	NA	NA	NA	NA	NA	NA	NA	NA	NA	NA	NA	NA	NA	NA	NA	NA	NA	NA	NA	NA	NA	NA	NA	NA	NA	NA	NA
EPB41L3	NA	NA	NA	NA	NA	NA	NA	NA	NA	NA	NA	NA	NA	NA	NA	NA	NA	NA	NA	NA	NA	NA	NA	NA	NA	NA	NA	NA	NA	NA	NA	NA	NA	NA	NA	NA	NA	NA	NA	NA	NA	NA	NA	NA	NA	NA	NA	NA	NA	NA	NA	NA	NA	NA	NA	NA	NA	NA	NA	NA	NA	NA	NA	0.119312	NA	0.104549	NA	NA	NA	NA	NA	NA	NA	NA	NA	NA	NA	NA	NA	NA	NA	NA	NA	NA	NA	NA	NA	NA	NA	NA	NA	NA	NA	NA	NA	NA	NA	NA	NA
EPB41L4A	NA	NA	NA	NA	0.0973054	NA	NA	NA	NA	NA	NA	NA	NA	NA	NA	NA	NA	NA	NA	NA	NA	NA	NA	NA	NA	NA	NA	NA	NA	NA	NA	NA	NA	NA	NA	NA	NA	NA	NA	NA	NA	NA	NA	NA	NA	NA	NA	NA	NA	NA	NA	NA	NA	NA	NA	NA	NA	NA	NA	NA	NA	NA	NA	NA	NA	NA	NA	NA	NA	NA	NA	NA	NA	NA	NA	NA	NA	NA	NA	NA	NA	NA	NA	NA	NA	NA	NA	NA	NA	NA	NA	NA	NA	NA	NA	NA	NA	NA	NA
EPB41L4B	NA	NA	NA	NA	NA	NA	NA	NA	NA	NA	NA	NA	NA	NA	NA	NA	NA	NA	NA	NA	NA	NA	NA	NA	NA	NA	NA	NA	1.66504	NA	NA	NA	NA	0.538896	1.168	NA	0.608166	NA	NA	NA	NA	NA	NA	NA	NA	NA	NA	NA	NA	NA	NA	NA	NA	NA	NA	NA	NA	NA	NA	NA	NA	NA	NA	NA	NA	NA	NA	NA	NA	NA	NA	NA	NA	NA	NA	NA	NA	NA	NA	NA	NA	NA	NA	NA	NA	NA	NA	NA	NA	NA	NA	NA	NA	NA	NA	NA	NA	NA	0.110144
EPHA3	0.13911	NA	NA	NA	NA	NA	NA	NA	NA	NA	NA	NA	NA	NA	NA	NA	NA	NA	NA	NA	NA	NA	NA	NA	NA	NA	NA	NA	NA	NA	NA	NA	NA	NA	NA	NA	NA	NA	NA	NA	NA	NA	NA	NA	NA	0.397136	NA	NA	NA	NA	NA	NA	NA	NA	NA	NA	NA	NA	NA	NA	NA	NA	NA	NA	NA	NA	NA	NA	NA	NA	NA	NA	NA	NA	NA	NA	NA	NA	NA	NA	NA	NA	NA	NA	NA	NA	NA	NA	NA	NA	NA	NA	NA	NA	NA	NA	NA	NA	NA
EPHB6	NA	NA	NA	NA	NA	NA	NA	NA	NA	NA	NA	NA	0.0584364	NA	NA	NA	NA	NA	NA	NA	0.0534449	NA	NA	NA	NA	NA	NA	NA	NA	NA	NA	NA	NA	NA	NA	NA	NA	NA	NA	NA	NA	NA	NA	NA	NA	NA	NA	NA	NA	NA	NA	NA	NA	NA	NA	NA	NA	NA	NA	NA	NA	NA	NA	NA	0.0811084	NA	NA	NA	NA	NA	NA	NA	NA	NA	NA	0.0540358	NA	NA	NA	NA	NA	NA	NA	NA	NA	NA	NA	0.0804442	NA	0.138944	NA	NA	NA	NA	NA	NA	NA	NA	NA
EPHX1	NA	NA	NA	NA	NA	NA	NA	NA	NA	NA	NA	NA	NA	NA	NA	NA	NA	NA	0.00414279	NA	NA	NA	NA	NA	NA	NA	NA	NA	NA	NA	NA	NA	NA	NA	NA	NA	NA	NA	NA	NA	NA	NA	NA	NA	NA	NA	NA	NA	NA	NA	NA	NA	NA	NA	NA	NA	NA	NA	NA	NA	NA	NA	NA	NA	NA	NA	NA	NA	NA	NA	NA	NA	NA	NA	NA	NA	NA	NA	NA	NA	NA	NA	NA	NA	NA	NA	NA	NA	NA	NA	NA	NA	NA	NA	NA	NA	NA	NA	NA
EPPK1	NA	NA	NA	NA	NA	NA	NA	NA	NA	NA	NA	NA	NA	NA	NA	NA	0.010216	NA	NA	NA	0.0218506	NA	NA	NA	NA	NA	NA	NA	NA	NA	NA	NA	NA	NA	NA	NA	NA	NA	NA	NA	NA	NA	NA	NA	NA	NA	NA	NA	NA	0.0423576	NA	0.0207848	NA	NA	NA	NA	NA	NA	NA	NA	NA	NA	NA	NA	0.105612	0.0480012	NA	NA	NA	NA	NA	NA	NA	NA	NA	NA	NA	NA	NA	NA	NA	NA	NA	NA	NA	NA	NA	0.0462065	NA	0.0103445	NA	NA	NA	NA	NA	NA	NA	NA	NA
EPRS	0.0142935	NA	NA	NA	NA	NA	NA	NA	NA	NA	NA	NA	NA	NA	NA	NA	NA	NA	NA	NA	NA	NA	NA	NA	NA	NA	NA	NA	NA	NA	NA	NA	NA	NA	NA	NA	NA	NA	NA	NA	NA	NA	NA	NA	NA	NA	NA	NA	NA	NA	NA	NA	NA	NA	NA	NA	NA	NA	NA	NA	NA	NA	NA	NA	NA	NA	NA	NA	NA	NA	NA	0.00912954	NA	NA	NA	NA	NA	NA	NA	NA	NA	NA	NA	NA	NA	NA	NA	NA	NA	NA	NA	NA	NA	NA	NA	NA	NA	NA	NA
EPS8	NA	44.7994	NA	23.9501	NA	NA	NA	NA	NA	NA	NA	NA	NA	NA	NA	24.2078	8.36835	NA	NA	NA	NA	NA	NA	NA	NA	NA	NA	NA	NA	NA	NA	NA	NA	NA	NA	NA	NA	NA	NA	NA	NA	20.6045	NA	NA	NA	NA	NA	NA	NA	NA	NA	NA	NA	NA	NA	34.0216	20.1977	NA	NA	NA	NA	NA	NA	NA	NA	NA	NA	NA	NA	NA	NA	4.43859	61.3916	NA	NA	35.6927	NA	NA	NA	NA	NA	NA	NA	NA	NA	NA	NA	NA	NA	NA	NA	10.8833	34.2795	NA	NA	NA	NA	NA	NA
ERAP1	NA	NA	NA	NA	NA	NA	NA	NA	NA	NA	0.13789	NA	NA	NA	NA	NA	NA	NA	NA	NA	NA	0.329734	NA	0.0436445	0.0216325	NA	NA	0.0269096	NA	NA	NA	NA	0.0167357	NA	NA	NA	NA	NA	NA	NA	NA	NA	0.00855321	0.00181812	NA	NA	NA	NA	NA	NA	NA	NA	NA	NA	NA	NA	NA	NA	NA	NA	NA	NA	NA	NA	NA	NA	NA	NA	NA	NA	NA	NA	NA	NA	NA	NA	NA	NA	NA	NA	NA	NA	NA	NA	NA	NA	NA	NA	NA	NA	NA	0.00855967	0.00222125	NA	NA	NA	NA	NA	NA
ERBB2	NA	NA	NA	NA	NA	NA	NA	NA	NA	NA	NA	NA	NA	NA	NA	NA	NA	NA	NA	NA	NA	NA	NA	NA	NA	NA	NA	NA	NA	NA	0.00492714	NA	NA	NA	NA	NA	NA	NA	NA	NA	NA	NA	NA	NA	NA	NA	NA	NA	NA	NA	NA	NA	NA	NA	NA	NA	NA	NA	NA	NA	NA	NA	NA	NA	NA	NA	NA	NA	NA	NA	NA	NA	NA	NA	NA	NA	NA	NA	NA	NA	NA	NA	NA	NA	NA	NA	NA	NA	NA	NA	NA	NA	NA	NA	NA	NA	NA	NA	NA
ERBB2IP	NA	NA	NA	NA	NA	NA	NA	NA	NA	NA	NA	NA	NA	NA	NA	NA	NA	NA	NA	NA	NA	NA	NA	NA	NA	NA	NA	NA	NA	NA	NA	NA	NA	NA	NA	NA	NA	NA	NA	NA	NA	NA	NA	NA	NA	NA	NA	NA	NA	NA	NA	NA	NA	NA	NA	NA	NA	NA	NA	NA	NA	NA	NA	NA	NA	NA	NA	NA	NA	NA	NA	NA	NA	NA	NA	NA	NA	NA	NA	0.222759	NA	NA	NA	NA	NA	NA	NA	NA	NA	NA	NA	NA	NA	NA	NA	NA	NA	NA	NA
ERBB4	NA	NA	NA	NA	NA	NA	NA	NA	NA	NA	NA	NA	NA	NA	NA	NA	NA	NA	NA	NA	NA	NA	NA	NA	NA	NA	NA	NA	NA	NA	NA	NA	NA	NA	NA	NA	NA	NA	NA	NA	NA	1.92059	NA	NA	NA	NA	NA	NA	NA	NA	NA	NA	NA	NA	NA	NA	NA	NA	NA	NA	NA	NA	NA	NA	NA	NA	NA	NA	NA	NA	NA	NA	NA	NA	NA	NA	NA	NA	NA	NA	NA	1.40649	NA	NA	NA	NA	NA	2.15534	NA	NA	NA	NA	NA	NA	2.01281	NA	NA	NA	NA
ERCC3	NA	NA	NA	NA	NA	NA	NA	NA	NA	NA	NA	NA	1.85047	2.71987	NA	NA	NA	NA	NA	NA	NA	NA	NA	NA	NA	NA	NA	NA	NA	NA	NA	NA	NA	NA	NA	NA	NA	NA	NA	NA	NA	NA	NA	NA	NA	NA	NA	NA	NA	NA	NA	NA	NA	NA	NA	NA	NA	NA	NA	NA	NA	NA	NA	NA	NA	NA	NA	NA	NA	NA	NA	NA	NA	NA	NA	NA	NA	NA	NA	NA	NA	NA	NA	NA	NA	NA	NA	NA	NA	NA	NA	NA	NA	NA	NA	NA	NA	NA	NA
ERCC5	NA	NA	NA	NA	NA	NA	NA	NA	NA	NA	NA	NA	NA	NA	NA	NA	NA	NA	NA	NA	NA	NA	NA	NA	NA	NA	NA	NA	NA	NA	NA	NA	NA	NA	NA	NA	NA	NA	NA	NA	NA	NA	NA	NA	NA	NA	NA	NA	NA	NA	NA	NA	NA	NA	NA	NA	NA	NA	NA	NA	NA	NA	NA	NA	NA	NA	NA	NA	NA	NA	NA	NA	NA	NA	NA	0.00364298	NA	NA	NA	NA	NA	NA	NA	NA	NA	NA	NA	NA	NA	NA	NA	NA	NA	NA	NA	NA	NA	NA	NA
ERCC6	NA	NA	NA	NA	NA	NA	NA	NA	NA	NA	NA	NA	NA	NA	NA	0.427317	0.660026	0.287791	NA	NA	NA	NA	NA	NA	NA	NA	NA	NA	NA	NA	NA	NA	NA	NA	NA	NA	NA	NA	NA	NA	NA	NA	NA	NA	NA	NA	NA	NA	NA	NA	NA	NA	NA	NA	NA	NA	NA	NA	NA	NA	NA	NA	NA	NA	NA	NA	NA	NA	NA	NA	NA	NA	NA	NA	NA	NA	NA	NA	NA	NA	NA	NA	NA	NA	NA	NA	NA	NA	NA	NA	NA	NA	NA	NA	NA	NA	NA	NA	NA
ERF	NA	NA	NA	NA	NA	NA	NA	NA	NA	NA	NA	NA	NA	NA	NA	NA	NA	NA	NA	NA	NA	NA	NA	NA	NA	NA	NA	NA	NA	NA	NA	NA	NA	0.0870898	NA	NA	NA	NA	NA	NA	NA	NA	NA	NA	NA	0.154719	NA	NA	NA	NA	NA	NA	NA	NA	NA	NA	NA	NA	NA	NA	NA	NA	NA	NA	NA	NA	NA	NA	NA	NA	NA	NA	NA	NA	NA	NA	NA	NA	NA	NA	NA	NA	NA	NA	NA	NA	NA	NA	NA	NA	NA	NA	NA	NA	NA	NA	NA	NA	NA
ERLIN1	NA	0.10206	NA	NA	NA	NA	NA	NA	NA	NA	NA	NA	0.743606	NA	NA	NA	NA	NA	NA	NA	NA	NA	NA	NA	NA	NA	NA	NA	NA	NA	NA	NA	NA	0.341973	0.635601	NA	NA	NA	NA	NA	0.162439	NA	NA	0.24647	NA	0.0408769	NA	NA	NA	NA	NA	0.11206	NA	NA	NA	NA	NA	NA	NA	0.164422	0.190711	NA	NA	NA	NA	NA	NA	NA	NA	NA	NA	NA	NA	NA	NA	NA	NA	NA	NA	NA	NA	NA	NA	NA	0.274545	NA	NA	NA	NA	NA	0.19892	0.166809	NA	NA	NA	0.0428036	NA	NA	NA
ERLIN2	NA	NA	NA	NA	NA	NA	NA	NA	NA	NA	NA	NA	NA	NA	NA	0.0461298	NA	NA	NA	NA	NA	NA	NA	NA	NA	NA	NA	NA	NA	NA	NA	NA	NA	NA	NA	NA	NA	NA	NA	NA	NA	NA	NA	NA	NA	NA	NA	NA	NA	NA	NA	NA	NA	NA	NA	NA	NA	NA	NA	NA	NA	NA	NA	NA	NA	NA	NA	NA	NA	NA	NA	NA	NA	NA	NA	NA	NA	NA	NA	NA	NA	NA	NA	NA	NA	NA	NA	NA	NA	NA	NA	NA	NA	NA	NA	NA	NA	NA	NA
ERN1	NA	NA	NA	NA	NA	NA	NA	NA	NA	NA	NA	NA	NA	NA	NA	NA	NA	NA	NA	NA	NA	NA	NA	21.1157	NA	NA	NA	NA	NA	NA	NA	NA	NA	NA	NA	NA	NA	NA	NA	NA	NA	NA	NA	NA	NA	NA	NA	NA	NA	NA	NA	NA	NA	NA	NA	NA	NA	NA	NA	NA	NA	NA	NA	NA	NA	NA	NA	NA	NA	NA	NA	NA	NA	NA	NA	NA	NA	NA	NA	NA	NA	NA	NA	NA	NA	NA	NA	NA	NA	NA	NA	NA	NA	NA	NA	NA	NA	NA	NA
ERO1LB	NA	NA	NA	NA	NA	NA	NA	NA	NA	NA	NA	NA	0.0198433	NA	NA	NA	NA	NA	NA	NA	NA	NA	NA	NA	NA	NA	NA	NA	NA	NA	NA	NA	NA	NA	NA	NA	NA	NA	NA	NA	NA	NA	NA	NA	NA	NA	NA	NA	NA	NA	NA	NA	NA	NA	NA	NA	NA	NA	NA	NA	NA	NA	NA	NA	NA	NA	NA	NA	NA	NA	NA	NA	NA	NA	NA	NA	NA	NA	NA	NA	NA	NA	NA	NA	NA	NA	NA	NA	NA	NA	NA	NA	NA	NA	NA	NA	NA	NA	NA
ERVK6	NA	NA	NA	NA	NA	NA	NA	NA	NA	NA	NA	NA	NA	NA	NA	NA	NA	NA	NA	NA	NA	NA	NA	NA	NA	NA	NA	NA	NA	NA	NA	NA	NA	NA	NA	NA	NA	NA	NA	NA	NA	NA	NA	NA	NA	NA	NA	NA	NA	NA	NA	NA	NA	NA	NA	NA	NA	NA	NA	NA	NA	NA	NA	NA	NA	NA	NA	NA	NA	NA	NA	NA	NA	NA	NA	NA	NA	NA	NA	NA	NA	NA	NA	NA	NA	NA	NA	NA	NA	NA	NA	NA	NA	NA	NA	NA	0.00570755	NA	NA
ESRP1	NA	NA	NA	NA	NA	NA	NA	NA	NA	NA	NA	NA	NA	NA	NA	NA	NA	NA	NA	NA	NA	NA	NA	NA	NA	NA	NA	NA	NA	NA	NA	NA	NA	NA	NA	NA	NA	NA	NA	NA	NA	NA	NA	NA	NA	NA	NA	NA	NA	NA	NA	NA	NA	NA	NA	NA	NA	NA	NA	NA	NA	NA	NA	NA	0.263292	0.147045	NA	NA	NA	NA	NA	NA	NA	NA	NA	NA	NA	NA	NA	NA	NA	NA	NA	NA	NA	NA	NA	NA	NA	NA	NA	NA	NA	NA	NA	NA	NA	NA	0.0763978
ESRRB	NA	NA	NA	NA	NA	NA	NA	NA	NA	NA	NA	0.304951	NA	NA	NA	NA	NA	NA	NA	NA	NA	NA	NA	NA	NA	NA	NA	NA	NA	NA	NA	NA	NA	NA	NA	NA	NA	NA	NA	NA	NA	NA	NA	NA	NA	NA	NA	NA	NA	NA	NA	NA	NA	NA	NA	NA	NA	NA	NA	NA	NA	NA	NA	NA	NA	NA	NA	NA	NA	NA	NA	NA	NA	NA	NA	NA	NA	NA	NA	NA	NA	NA	NA	NA	NA	NA	NA	NA	NA	0.414646	NA	NA	NA	NA	NA	NA	NA	NA	NA
ESYT2	NA	NA	NA	NA	NA	NA	NA	NA	NA	NA	NA	NA	NA	NA	NA	NA	NA	NA	NA	NA	NA	NA	NA	NA	NA	NA	NA	NA	NA	NA	NA	NA	NA	NA	NA	NA	NA	NA	NA	NA	NA	NA	NA	NA	NA	NA	NA	NA	NA	NA	NA	NA	NA	NA	NA	NA	NA	NA	NA	NA	NA	NA	NA	NA	NA	0.688869	NA	NA	NA	NA	NA	NA	NA	NA	NA	NA	NA	NA	NA	NA	NA	NA	NA	NA	NA	NA	NA	NA	NA	NA	NA	NA	NA	NA	NA	NA	NA	NA	NA
ESYT3	NA	NA	NA	NA	NA	NA	NA	NA	NA	NA	NA	NA	NA	2.13086	NA	NA	NA	NA	NA	NA	NA	NA	NA	NA	NA	NA	NA	NA	NA	NA	NA	NA	NA	NA	NA	NA	NA	NA	NA	NA	NA	NA	NA	NA	NA	NA	NA	NA	NA	NA	NA	NA	NA	NA	NA	NA	NA	NA	NA	NA	NA	NA	NA	NA	NA	NA	NA	NA	NA	NA	NA	NA	NA	NA	NA	NA	NA	NA	NA	NA	NA	NA	NA	NA	NA	NA	NA	NA	NA	NA	NA	NA	NA	NA	NA	NA	NA	NA	NA
ETF1	2.80334	3.1913	NA	2.72427	4.31071	3.84594	13.1718	NA	NA	7.85487	22.2954	5.37008	NA	NA	NA	1.48663	NA	NA	2.66042	2.24419	1.98927	24.8395	NA	9.01837	10.1283	14.0478	NA	17.9235	NA	NA	3.62276	NA	NA	4.6639	NA	2.41733	NA	NA	NA	6.13192	4.57199	NA	3.96153	2.27684	NA	5.99161	NA	1.21624	7.63125	NA	NA	7.57633	5.1385	NA	NA	1.64286	2.17771	NA	NA	NA	NA	1.98786	NA	9.82948	NA	15.5354	18.5877	NA	NA	NA	NA	1.39616	NA	NA	1.85392	7.72955	NA	NA	NA	NA	NA	6.95278	NA	NA	NA	3.15452	NA	11.0855	14.1077	NA	1.62255	NA	NA	1.05872	NA	NA	5.05279	5.48429	8.62567
ETV2	0.0976624	0.129604	0.199657	NA	0.207095	NA	0.495096	NA	NA	NA	NA	NA	NA	NA	NA	0.106233	0.156554	NA	0.105467	0.299433	0.0993264	NA	NA	0.188377	0.126955	NA	NA	NA	NA	0.0829103	0.0391884	0.114595	0.18213	0.161809	0.0512944	0.219621	0.150121	NA	NA	0.226747	NA	NA	0.0398489	0.14165	NA	0.0581416	0.37621	NA	NA	NA	NA	NA	NA	0.274732	NA	NA	0.0541426	NA	NA	NA	0.0975969	0.0881203	NA	NA	NA	NA	NA	NA	NA	NA	NA	NA	NA	0.108311	0.122826	0.114973	NA	NA	NA	0.125216	NA	NA	NA	NA	NA	0.136049	NA	NA	NA	NA	NA	NA	NA	NA	NA	NA	NA	0.292008	0.150515
ETV6	NA	NA	NA	NA	NA	NA	NA	NA	NA	NA	NA	NA	NA	NA	NA	NA	NA	NA	NA	NA	NA	NA	NA	NA	NA	NA	NA	NA	NA	NA	NA	NA	NA	NA	NA	NA	NA	NA	NA	NA	NA	NA	NA	0.00522786	NA	NA	NA	NA	NA	NA	NA	NA	NA	NA	NA	NA	NA	NA	NA	0.0115063	NA	NA	NA	NA	NA	NA	NA	NA	NA	NA	NA	NA	NA	NA	0.00459239	NA	NA	NA	NA	NA	NA	NA	NA	NA	NA	NA	NA	NA	NA	NA	NA	NA	NA	0.00498988	0.00361358	NA	NA	NA	NA
EXOC4	NA	NA	NA	NA	NA	NA	NA	NA	NA	NA	NA	NA	NA	NA	NA	NA	NA	NA	NA	NA	NA	NA	NA	NA	NA	NA	NA	NA	NA	NA	NA	NA	NA	NA	NA	NA	NA	NA	NA	NA	NA	NA	NA	NA	NA	NA	NA	NA	NA	NA	NA	NA	NA	NA	NA	NA	NA	NA	NA	NA	NA	NA	NA	NA	NA	2.13701	NA	NA	NA	NA	NA	NA	NA	NA	NA	NA	NA	NA	NA	NA	NA	NA	NA	NA	NA	NA	NA	NA	NA	1.59777	NA	NA	NA	NA	NA	NA	NA	NA	NA
F10	2.29646	1.95553	1.79845	1.87923	1.73804	2.00699	1.76367	NA	NA	1.29932	0.861432	2.26298	1.74041	1.82721	NA	1.7565	1.31676	1.66412	2.19314	1.57348	2.40879	1.59855	NA	3.43117	2.91052	1.96193	NA	1.9614	1.43339	1.50403	1.77393	1.50489	1.01942	2.77771	1.94146	1.4569	2.20866	2.14734	1.62638	1.42025	2.58336	1.48707	3.90849	1.3003	NA	3.58626	2.85962	3.39251	3.06035	1.8308	NA	2.15075	2.29456	1.89031	2.11033	1.36481	2.03575	NA	1.81591	1.80588	1.33979	2.02656	2.2228	2.12342	2.40109	1.71708	2.36899	NA	NA	1.44551	NA	1.13394	1.47435	1.54298	2.23202	3.12731	NA	NA	NA	2.42651	NA	2.51293	NA	NA	1.65728	1.57669	NA	1.95394	2.31054	0.267505	1.35903	1.81069	2.95713	2.09049	1.93777	1.56627	3.74098	1.90904	1.45971
F11	0.103377	0.071632	0.0903507	0.148859	0.145498	0.116266	NA	NA	NA	0.291525	0.10718	0.0845734	0.321894	0.0834635	NA	0.145366	0.101178	0.0779769	0.118966	0.0748383	0.0305452	0.122595	NA	0.132164	NA	0.0653607	NA	0.211981	0.326905	0.095985	0.183161	0.114592	0.154008	0.134928	0.0882751	0.211831	0.370743	NA	0.0659517	0.379792	0.205474	0.0457106	0.158855	0.125144	NA	0.0677054	0.20288	0.0708601	0.172862	0.16532	NA	0.0593374	0.202972	0.164234	0.108313	0.0999656	0.106035	NA	0.0525489	0.0996185	0.187276	0.0602199	0.117002	0.0660723	0.0302406	0.025428	NA	NA	NA	0.208388	NA	0.0568396	0.0191698	0.0589726	0.0409208	0.0389744	NA	NA	NA	0.111063	NA	0.247804	NA	NA	0.212934	0.186983	NA	0.107862	0.276499	0.0443395	0.0358492	0.0868063	0.104501	0.117218	0.128535	0.0393332	0.163931	0.136166	0.159606
F11;KLKB1	NA	NA	5.94103	NA	3.77055	NA	NA	NA	NA	NA	NA	NA	NA	NA	NA	NA	NA	NA	NA	NA	NA	NA	NA	9.51909	11.1292	9.46465	NA	NA	NA	NA	NA	0.0420785	NA	NA	NA	NA	NA	NA	NA	NA	13.5163	NA	NA	NA	NA	NA	NA	NA	NA	NA	NA	NA	4.83812	NA	NA	NA	NA	NA	NA	NA	NA	NA	NA	NA	NA	0.230817	NA	NA	NA	NA	NA	NA	NA	NA	NA	7.21501	NA	NA	NA	0.0338072	NA	NA	NA	NA	NA	NA	NA	4.60758	0.824146	NA	NA	NA	4.24082	1.9414	NA	NA	NA	NA	NA
F12	0.423871	1.29858	1.50259	1.33362	1.93732	1.27965	1.87419	NA	NA	3.74478	1.57542	1.9895	1.76715	1.31883	NA	3.28907	2.95237	3.00335	3.12794	2.49876	1.81866	1.83875	NA	2.10465	1.46856	1.41067	NA	1.40615	1.98816	2.12158	3.3524	3.70343	2.14102	1.86395	1.2293	3.3189	1.88814	1.72702	2.85341	1.65317	1.66882	2.43721	1.55681	1.663	NA	1.474	3.07859	3.04069	0.945828	1.57157	NA	2.81534	2.96027	3.10482	1.82271	2.59173	2.67892	NA	3.46467	3.66272	2.9857	3.0418	2.38849	1.90511	3.16219	2.56038	1.80883	NA	NA	0.678394	NA	2.02329	2.5677	1.30911	3.59873	1.57722	NA	NA	NA	1.38816	NA	2.11713	NA	NA	1.74644	1.03879	NA	1.07579	0.887078	0.911751	1.88299	2.10313	1.27616	3.44397	3.33568	2.72876	1.46395	1.4695	1.57844
F13A1	0.0118694	0.00695807	0.0380081	0.0274184	0.0213023	0.0473581	NA	NA	NA	NA	0.0297916	0.0497565	NA	NA	NA	0.0159197	0.0157507	0.0571392	0.0349718	0.0394542	NA	0.138497	NA	NA	NA	NA	NA	0.0536536	0.086519	0.00790664	0.0251397	0.0140515	0.0147514	0.0135759	NA	0.139716	0.039385	0.0536794	0.0966299	0.0273108	0.0670167	0.0500241	0.00947945	0.0237431	NA	0.0319865	0.0146048	NA	0.0429091	0.0222521	NA	0.0661224	0.165765	0.0855325	0.161805	0.0547152	0.0239297	NA	0.0324977	0.0494896	0.0715956	0.0370577	0.048065	0.016095	0.0378792	0.0328217	0.0453068	NA	NA	0.13022	NA	0.0718855	0.0241078	NA	0.0395136	0.0215707	NA	NA	NA	0.11192	NA	0.0463058	NA	NA	0.0394908	0.105036	NA	0.089076	0.0536218	0.149426	0.0287947	0.023846	0.0291092	0.0537079	0.0315221	NA	0.0394479	0.019771	0.614319
F13B	0.158248	0.263598	0.245792	0.169445	0.0614964	0.0465032	0.0404433	NA	NA	0.275031	0.181102	0.0688073	0.133857	0.205206	NA	0.1578	0.124358	0.117207	0.0790237	0.179128	0.250023	0.22015	NA	0.0746357	0.030321	0.232108	NA	0.379585	0.36974	0.130337	0.124854	0.138303	0.0750789	0.11583	NA	0.176441	0.13424	0.17892	0.283398	0.400049	0.464183	0.121375	0.0383947	0.0137814	NA	0.186385	0.059178	0.0422523	0.0709398	0.0623359	NA	0.197424	0.267087	0.362772	0.132778	0.102457	0.0547766	NA	0.158618	0.127402	0.0919804	0.250768	0.103276	0.123712	0.148048	0.172129	0.218538	NA	NA	0.265462	NA	0.0783103	0.140263	0.0955512	0.182581	0.0270619	NA	NA	NA	0.24167	NA	0.0809521	NA	NA	0.13627	0.02985	NA	0.524304	0.639429	0.426389	0.193596	0.184469	0.162512	0.0992866	0.0390544	0.0924689	0.0899633	0.0513481	0.188463
F2	6.85885	5.78629	11.0812	6.03502	8.46553	6.52139	10.6515	NA	NA	12.1341	10.5346	10.8257	8.62568	6.41682	NA	6.57037	8.00833	9.20852	6.90974	9.25376	9.02453	10.2153	NA	7.96534	8.33499	10.7782	NA	9.00526	10.243	7.09726	8.67201	8.10462	6.97368	5.56296	5.51709	13.7884	7.46938	9.96465	10.1615	9.86084	9.68094	9.76248	5.18283	7.57635	NA	11.1319	11.87	11.62	6.64779	10.0681	NA	10.7904	16.2396	13.9572	13.0943	10.1777	10.9978	NA	9.56247	12.3903	5.67737	7.62188	9.84257	11.5953	13.7187	11.4352	7.63275	NA	NA	8.56267	NA	10.9726	5.59598	7.81976	12.678	7.89665	NA	NA	NA	9.27619	NA	8.7239	NA	NA	8.16829	11.239	NA	9.03679	10.5553	8.3038	9.61694	6.02841	5.76764	12.7101	8.00788	9.18969	9.15321	8.20332	9.94715
F5	0.478867	0.561755	0.564456	0.843964	0.541252	0.669873	1.8021	NA	NA	1.76204	1.39466	0.820572	0.645646	0.908307	NA	0.83998	0.460615	0.43642	0.903776	1.27985	0.664228	1.51288	NA	1.09224	0.962777	1.56222	NA	2.09391	1.92524	1.02646	0.464051	0.722869	1.20083	0.618675	0.454489	0.910986	0.747895	0.735411	0.520923	1.86921	0.8155	0.93646	0.399093	1.12821	NA	0.754593	0.865466	1.21465	1.12771	1.07482	NA	0.544015	1.34289	1.57336	2.08548	1.18945	0.777326	NA	0.502324	0.333661	1.15656	0.984195	0.985688	0.835682	0.691725	1.20451	1.23147	NA	NA	0.35327	NA	0.880181	0.377167	0.778175	0.365532	0.824871	NA	NA	NA	0.682489	NA	1.10094	NA	NA	1.10663	1.583	NA	0.774173	1.21024	0.448621	0.692694	0.97017	1.06035	0.371459	1.04674	0.878273	0.800678	0.585342	0.73444
F7	0.0199065	0.0309815	0.0910332	0.108042	0.0476599	NA	NA	NA	NA	NA	NA	NA	NA	NA	NA	0.0265151	0.0349413	0.0298	0.0259089	0.05032	NA	NA	NA	0.064791	NA	NA	NA	NA	NA	0.00714579	0.0363618	0.0508327	0.0411576	0.0600071	NA	NA	0.0393017	NA	NA	NA	NA	0.0320692	0.0410894	0.0816607	NA	0.0674154	0.107289	0.0261872	NA	0.0219015	NA	NA	0.123674	0.0733944	NA	0.0368206	0.0409764	NA	0.0870983	0.0568132	0.0118596	0.090674	0.0292161	0.0576408	0.00951896	NA	NA	NA	NA	NA	NA	0.0280955	0.0206787	0.0301059	0.0561429	NA	NA	NA	NA	0.0440763	NA	0.0277824	NA	NA	NA	NA	NA	NA	0.0547036	0.0508266	0.0278684	0.0435811	0.0676653	0.060923	NA	0.0516117	NA	NA	NA
F8	0.00268729	0.00685481	0.00695166	0.0125331	0.00465343	0.00695669	NA	NA	NA	NA	0.0216006	0.0116278	0.0209628	NA	NA	NA	NA	NA	NA	0.00420669	NA	NA	NA	0.0130486	NA	0.0352188	NA	NA	NA	NA	NA	0.00773891	NA	0.00904169	0.011234	0.0134322	0.00431462	0.00739857	0.00691596	NA	NA	NA	NA	0.00562963	NA	0.00761191	0.00111054	0.0139493	NA	NA	NA	0.0153668	0.0177578	NA	0.0101933	NA	0.00671459	NA	NA	NA	0.00237889	NA	NA	NA	0.0064247	0.00594748	0.0132894	NA	NA	NA	NA	0.00495237	NA	0.00499893	NA	NA	NA	NA	NA	0.00881545	NA	NA	NA	NA	NA	0.0223644	NA	0.0232979	NA	NA	NA	0.0112296	0.0156892	NA	0.0131502	0.00539678	NA	NA	0.0261175
F9	0.744043	1.16635	0.705095	1.02015	2.43578	0.926289	1.24043	NA	NA	1.10153	1.8077	1.18012	1.87097	0.22262	NA	1.15186	1.04759	0.753174	1.16998	1.03235	0.959539	3.23834	NA	2.18992	1.53229	0.699185	NA	3.09005	2.75146	0.920835	1.48251	0.748709	1.18133	1.1172	1.41537	1.53085	1.58574	1.4904	0.62885	2.16963	1.90552	1.0746	1.52293	1.15641	NA	1.28077	1.62407	1.23916	1.14097	0.978315	NA	1.99638	1.37508	1.72623	2.50747	1.27437	1.42168	NA	1.35484	1.45251	1.28068	1.84774	1.94043	1.87274	1.8555	2.85023	0.53446	NA	NA	1.61027	NA	1.29244	0.805385	1.96905	1.42997	1.65617	NA	NA	NA	1.46604	NA	0.996739	NA	NA	1.8162	1.01066	NA	2.41185	2.4722	1.66004	0.777192	1.5878	1.20621	1.41822	1.08564	0.918702	1.20983	1.31859	2.01606
FABP1	NA	NA	NA	NA	NA	NA	0.0120009	NA	NA	NA	NA	NA	NA	NA	NA	NA	NA	NA	NA	NA	NA	NA	NA	NA	0.00811825	NA	NA	NA	NA	NA	NA	NA	NA	NA	NA	NA	NA	NA	NA	NA	NA	NA	NA	NA	NA	NA	NA	NA	NA	NA	NA	NA	NA	NA	NA	NA	0.0118394	NA	NA	NA	NA	NA	NA	NA	NA	NA	NA	NA	NA	NA	NA	NA	NA	NA	NA	NA	NA	NA	NA	NA	NA	NA	NA	NA	NA	NA	NA	NA	NA	NA	NA	NA	NA	NA	NA	NA	NA	NA	NA
FABP3	NA	NA	NA	NA	NA	0.0167109	0.0592781	NA	NA	NA	NA	NA	NA	NA	NA	NA	NA	NA	NA	NA	NA	NA	NA	NA	NA	NA	NA	NA	NA	NA	NA	NA	NA	NA	NA	NA	NA	NA	NA	NA	NA	NA	NA	NA	NA	NA	NA	NA	NA	NA	NA	NA	NA	NA	NA	NA	NA	NA	NA	NA	NA	NA	NA	NA	NA	NA	NA	NA	NA	NA	NA	NA	NA	NA	NA	NA	NA	NA	NA	NA	NA	NA	NA	NA	NA	NA	NA	0.0292597	NA	NA	NA	NA	NA	NA	NA	NA	NA	NA	NA
FAH	0.00816058	NA	0.00457603	NA	NA	NA	NA	NA	NA	NA	NA	NA	NA	NA	NA	0.0130495	NA	NA	0.105784	0.0126751	NA	NA	NA	NA	NA	NA	NA	NA	NA	0.00838069	0.00894371	0.00813207	0.01433	0.00216071	NA	NA	NA	NA	NA	NA	NA	NA	NA	0.0237737	NA	0.0211864	NA	NA	NA	NA	NA	NA	0.146131	0.117706	NA	0.00225499	0.052223	NA	NA	NA	NA	NA	NA	NA	NA	NA	0.0089926	NA	NA	NA	NA	0.00707839	NA	NA	NA	NA	NA	NA	NA	NA	NA	NA	NA	NA	NA	NA	NA	NA	NA	NA	0.0258181	NA	NA	NA	NA	0.131689	NA	0.099736	NA
FAHD1	NA	NA	NA	NA	NA	NA	NA	NA	NA	NA	NA	NA	NA	NA	NA	NA	NA	NA	NA	NA	NA	NA	NA	NA	0.00719009	NA	NA	NA	NA	NA	NA	NA	NA	NA	NA	NA	NA	NA	NA	NA	NA	NA	NA	NA	NA	NA	NA	NA	NA	NA	NA	NA	NA	NA	NA	NA	NA	NA	NA	NA	NA	NA	NA	NA	NA	NA	NA	NA	NA	NA	NA	NA	NA	NA	NA	NA	NA	NA	NA	NA	NA	NA	NA	NA	NA	NA	NA	NA	NA	NA	NA	NA	NA	NA	NA	NA	NA	NA	NA
FAM114A2	NA	NA	NA	NA	NA	NA	NA	NA	NA	NA	NA	NA	NA	NA	NA	NA	NA	NA	NA	NA	NA	NA	NA	NA	NA	NA	NA	NA	NA	NA	NA	NA	NA	NA	NA	NA	NA	NA	NA	NA	NA	NA	NA	NA	NA	NA	NA	NA	NA	NA	NA	NA	NA	NA	NA	NA	NA	NA	NA	NA	NA	NA	NA	NA	NA	NA	NA	NA	NA	NA	NA	NA	NA	NA	NA	NA	NA	NA	NA	NA	NA	NA	NA	NA	NA	NA	NA	NA	NA	NA	NA	NA	0.0158669	NA	NA	NA	NA	NA	NA
FAM129A	NA	NA	NA	NA	NA	NA	NA	NA	NA	NA	NA	NA	NA	NA	NA	NA	NA	NA	NA	NA	NA	NA	NA	NA	NA	NA	NA	NA	NA	NA	NA	NA	NA	NA	NA	NA	NA	NA	0.832751	NA	NA	NA	NA	NA	NA	NA	NA	NA	NA	NA	NA	NA	NA	NA	NA	NA	NA	NA	NA	NA	NA	NA	NA	NA	NA	NA	NA	NA	NA	NA	NA	NA	NA	NA	NA	NA	NA	NA	NA	NA	NA	NA	NA	NA	NA	NA	NA	NA	NA	NA	NA	NA	NA	NA	NA	NA	NA	0.961008	NA
FAM135A	0.125362	NA	NA	NA	0.769467	NA	NA	NA	NA	NA	NA	1.95888	NA	NA	NA	NA	0.203309	0.431707	NA	0.596188	NA	NA	NA	NA	NA	NA	NA	NA	1.44236	NA	NA	0.33647	0.705613	NA	NA	1.76033	0.386071	NA	NA	1.12688	NA	NA	NA	NA	NA	0.440645	0.798606	NA	NA	NA	NA	NA	NA	NA	NA	0.238056	NA	NA	NA	NA	NA	1.25619	NA	NA	NA	0.569653	NA	NA	NA	NA	NA	0.270997	NA	0.372121	NA	NA	NA	NA	NA	NA	NA	1.56629	NA	NA	0.755611	1.93802	NA	2.64436	NA	NA	0.344725	NA	NA	0.574184	NA	1.54892	NA	NA	2.30321
FAM135B	NA	NA	NA	NA	NA	NA	NA	NA	NA	NA	NA	NA	NA	NA	NA	NA	NA	NA	NA	0.0482672	NA	NA	NA	NA	NA	NA	NA	NA	NA	NA	NA	NA	NA	NA	NA	NA	NA	NA	NA	NA	NA	NA	NA	NA	NA	0.103212	NA	NA	NA	NA	NA	NA	NA	NA	NA	NA	NA	NA	NA	NA	NA	NA	NA	NA	0.0267326	NA	NA	NA	NA	NA	NA	NA	NA	NA	NA	NA	NA	NA	NA	0.0709924	NA	NA	NA	NA	NA	NA	NA	NA	NA	NA	NA	NA	NA	NA	NA	NA	NA	NA	0.0941307
FAM154B	NA	NA	NA	NA	NA	NA	NA	NA	NA	NA	NA	NA	NA	NA	NA	NA	NA	NA	NA	NA	NA	NA	NA	NA	NA	NA	NA	NA	NA	NA	NA	NA	NA	NA	0.973111	NA	NA	NA	NA	NA	NA	NA	NA	NA	NA	NA	NA	NA	NA	NA	NA	NA	NA	NA	NA	NA	NA	NA	NA	NA	NA	NA	NA	NA	NA	NA	NA	NA	NA	NA	NA	NA	NA	NA	NA	NA	NA	NA	NA	NA	NA	NA	NA	NA	NA	NA	NA	1.66129	NA	NA	NA	NA	NA	NA	NA	NA	NA	NA	NA
FAM161B	0.0347309	NA	NA	NA	0.244508	NA	NA	NA	NA	NA	NA	NA	0.408124	NA	NA	NA	NA	NA	0.0724804	NA	NA	NA	NA	NA	NA	0.358592	NA	NA	0.304983	NA	0.0561321	NA	NA	0.168101	NA	NA	NA	0.27353	0.212599	NA	NA	0.0677812	0.049142	NA	NA	0.224568	0.0222681	0.196754	0.569648	0.105111	NA	0.765134	NA	0.737419	NA	NA	0.0578625	NA	NA	0.360559	NA	NA	NA	0.360547	NA	0.257839	NA	NA	NA	NA	NA	0.468988	NA	NA	0.059655	NA	NA	NA	NA	NA	NA	NA	NA	NA	0.394454	0.460859	NA	0.243334	NA	NA	0.225687	NA	NA	0.364061	0.167306	NA	0.744836	0.142023	0.392227
FAM171A2	NA	NA	NA	NA	NA	NA	NA	NA	NA	NA	NA	NA	NA	NA	NA	NA	NA	NA	NA	NA	NA	NA	NA	NA	NA	NA	NA	NA	NA	NA	NA	NA	NA	NA	NA	NA	NA	NA	NA	NA	NA	NA	NA	NA	NA	NA	NA	NA	NA	NA	NA	NA	NA	NA	NA	NA	NA	NA	NA	NA	0.10357	NA	NA	NA	NA	NA	NA	NA	NA	NA	NA	NA	NA	NA	NA	NA	NA	NA	NA	NA	NA	NA	NA	NA	NA	NA	NA	NA	NA	NA	NA	NA	NA	NA	NA	NA	NA	NA	NA
FAM179B	NA	NA	NA	NA	NA	NA	NA	NA	NA	NA	NA	NA	NA	NA	NA	NA	NA	NA	NA	NA	NA	NA	NA	NA	NA	NA	NA	NA	NA	NA	NA	NA	NA	NA	NA	NA	NA	NA	NA	NA	NA	NA	NA	NA	NA	NA	NA	NA	NA	NA	NA	NA	NA	NA	NA	NA	NA	NA	NA	NA	NA	NA	NA	NA	NA	0.00452542	NA	NA	NA	NA	NA	NA	NA	NA	NA	NA	NA	NA	NA	NA	NA	NA	NA	NA	NA	NA	NA	NA	NA	NA	NA	NA	NA	NA	NA	NA	NA	NA	NA
FAM194B	NA	NA	NA	NA	NA	NA	NA	NA	NA	NA	NA	NA	NA	NA	NA	NA	NA	NA	NA	NA	NA	0.0176509	NA	NA	NA	NA	NA	NA	NA	NA	NA	NA	NA	NA	NA	NA	NA	NA	NA	NA	NA	NA	NA	NA	NA	NA	NA	NA	NA	NA	NA	NA	NA	NA	NA	NA	NA	NA	NA	NA	NA	NA	NA	NA	NA	NA	NA	NA	NA	NA	NA	NA	NA	NA	NA	NA	NA	NA	NA	NA	NA	NA	NA	NA	NA	NA	NA	NA	NA	NA	NA	NA	NA	NA	NA	NA	NA	NA	NA
FAM208A	NA	NA	NA	NA	NA	NA	NA	NA	NA	NA	NA	NA	NA	NA	NA	NA	NA	NA	NA	0.285491	NA	NA	NA	NA	NA	NA	NA	NA	NA	NA	NA	NA	NA	NA	NA	NA	NA	NA	NA	NA	NA	NA	NA	NA	NA	NA	NA	NA	NA	NA	NA	NA	NA	NA	NA	NA	NA	NA	NA	NA	NA	NA	NA	NA	NA	NA	NA	NA	NA	NA	NA	NA	NA	NA	NA	NA	NA	NA	NA	NA	NA	NA	NA	NA	NA	NA	NA	NA	NA	NA	NA	NA	NA	NA	NA	NA	NA	NA	NA
FAM222A	NA	NA	NA	NA	NA	NA	NA	NA	NA	NA	NA	NA	NA	NA	NA	NA	NA	NA	NA	NA	NA	NA	NA	NA	NA	NA	NA	NA	NA	NA	NA	NA	NA	NA	NA	NA	NA	NA	NA	0.092041	NA	NA	NA	NA	NA	NA	NA	NA	NA	NA	NA	NA	NA	NA	NA	NA	NA	NA	NA	NA	NA	NA	NA	NA	NA	NA	NA	NA	NA	NA	NA	NA	NA	NA	NA	NA	NA	NA	NA	NA	NA	NA	NA	NA	NA	NA	NA	NA	NA	NA	NA	NA	NA	NA	NA	NA	NA	NA	NA
FAM27D1	NA	NA	NA	NA	NA	NA	6.59996	NA	NA	NA	NA	NA	NA	NA	NA	NA	NA	NA	NA	NA	NA	NA	NA	NA	NA	NA	NA	NA	NA	NA	NA	NA	NA	NA	NA	NA	NA	NA	NA	NA	NA	NA	NA	NA	NA	NA	NA	NA	NA	NA	NA	NA	NA	NA	NA	NA	NA	NA	NA	NA	NA	NA	NA	NA	NA	NA	NA	NA	NA	NA	NA	NA	NA	NA	NA	NA	NA	NA	NA	NA	NA	NA	NA	NA	NA	NA	NA	NA	NA	NA	NA	NA	NA	NA	NA	NA	NA	NA	NA
FAM3B	NA	NA	NA	NA	NA	NA	NA	NA	NA	NA	NA	NA	NA	NA	NA	NA	0.0552665	NA	NA	NA	NA	NA	NA	NA	NA	NA	NA	NA	NA	NA	NA	NA	NA	NA	NA	NA	NA	NA	NA	NA	NA	NA	NA	NA	NA	NA	NA	NA	NA	NA	NA	NA	NA	NA	NA	NA	NA	NA	NA	NA	NA	NA	NA	NA	NA	NA	NA	NA	NA	NA	NA	NA	NA	NA	NA	NA	NA	NA	NA	NA	NA	NA	NA	NA	NA	NA	NA	NA	NA	NA	NA	NA	NA	NA	NA	NA	NA	NA	NA
FAM3C	NA	NA	NA	NA	NA	NA	NA	NA	NA	NA	NA	NA	NA	NA	NA	NA	NA	NA	NA	NA	NA	NA	NA	NA	NA	NA	NA	NA	NA	NA	NA	NA	NA	NA	NA	NA	NA	NA	NA	NA	NA	NA	NA	NA	NA	NA	NA	NA	NA	NA	NA	NA	NA	NA	NA	NA	NA	NA	NA	NA	NA	NA	NA	NA	NA	NA	NA	NA	NA	NA	NA	NA	NA	NA	NA	NA	NA	NA	NA	NA	NA	NA	NA	NA	NA	NA	NA	NA	0.028203	NA	NA	NA	NA	NA	NA	NA	NA	NA	NA
FAM45A;FAM45B	NA	NA	NA	NA	NA	NA	NA	NA	NA	NA	NA	NA	NA	NA	NA	NA	NA	NA	NA	NA	NA	NA	NA	NA	NA	NA	NA	NA	NA	NA	NA	NA	NA	NA	NA	NA	NA	NA	NA	NA	NA	NA	NA	NA	NA	NA	NA	NA	NA	NA	NA	NA	NA	NA	NA	NA	NA	NA	NA	NA	NA	NA	NA	NA	NA	NA	NA	NA	NA	NA	NA	NA	NA	NA	NA	NA	NA	NA	NA	NA	NA	NA	NA	NA	NA	NA	NA	NA	NA	NA	NA	NA	NA	NA	NA	NA	NA	NA	0.197847
FAM47B	NA	NA	NA	NA	NA	NA	NA	NA	NA	NA	NA	NA	NA	NA	NA	NA	NA	NA	NA	0.234176	NA	NA	NA	NA	NA	NA	NA	NA	NA	NA	NA	NA	NA	NA	NA	NA	NA	NA	NA	NA	NA	NA	NA	NA	NA	NA	NA	NA	NA	NA	NA	NA	NA	NA	NA	NA	NA	NA	NA	NA	NA	NA	NA	NA	NA	NA	NA	NA	NA	NA	NA	NA	NA	NA	NA	0.0976221	NA	NA	NA	NA	NA	NA	NA	NA	NA	NA	NA	NA	NA	NA	NA	NA	NA	NA	NA	NA	NA	NA	NA
FAM49A	NA	NA	NA	NA	NA	NA	NA	NA	NA	NA	NA	NA	NA	NA	NA	NA	NA	NA	NA	0.379008	NA	NA	NA	NA	NA	NA	NA	NA	NA	NA	NA	NA	NA	NA	NA	NA	NA	NA	NA	NA	NA	NA	NA	NA	NA	NA	NA	NA	NA	NA	NA	NA	NA	NA	NA	NA	NA	NA	NA	NA	NA	NA	NA	NA	NA	NA	NA	NA	NA	NA	NA	NA	NA	NA	NA	NA	NA	NA	NA	NA	NA	NA	NA	NA	NA	NA	NA	NA	NA	NA	NA	NA	NA	NA	NA	NA	NA	NA	NA
FAM65A	NA	NA	NA	NA	NA	NA	NA	NA	NA	NA	NA	NA	NA	NA	NA	NA	NA	NA	NA	NA	NA	NA	NA	NA	NA	NA	NA	NA	NA	NA	NA	NA	NA	NA	NA	NA	NA	NA	NA	NA	NA	NA	NA	NA	NA	NA	NA	NA	NA	NA	NA	NA	NA	NA	NA	NA	NA	NA	NA	0.0214576	NA	NA	NA	NA	NA	NA	NA	NA	NA	NA	NA	NA	NA	NA	NA	NA	NA	NA	NA	NA	NA	NA	NA	NA	NA	NA	NA	NA	NA	NA	NA	NA	NA	NA	NA	NA	NA	NA	NA
FAM65B	NA	NA	NA	NA	NA	NA	NA	NA	NA	NA	NA	NA	NA	NA	NA	NA	NA	NA	NA	NA	NA	NA	NA	NA	NA	NA	NA	NA	NA	NA	NA	NA	NA	NA	NA	NA	NA	NA	NA	NA	NA	NA	NA	NA	NA	NA	NA	NA	NA	NA	NA	NA	NA	NA	NA	NA	NA	NA	NA	NA	NA	NA	NA	NA	NA	NA	NA	NA	NA	NA	NA	NA	NA	NA	NA	NA	NA	NA	NA	NA	NA	NA	NA	NA	NA	NA	NA	NA	NA	NA	NA	0.034131	NA	NA	NA	NA	NA	NA	NA
FAM71E1	NA	NA	NA	NA	NA	NA	NA	NA	NA	NA	NA	NA	NA	NA	NA	NA	NA	NA	NA	NA	NA	NA	NA	NA	NA	NA	NA	NA	NA	NA	NA	NA	NA	NA	NA	NA	NA	NA	NA	NA	NA	0.90487	NA	NA	NA	NA	NA	NA	NA	NA	NA	NA	NA	NA	NA	0.552263	NA	NA	NA	NA	NA	NA	NA	NA	NA	NA	NA	NA	NA	NA	NA	NA	NA	NA	2.7531	NA	NA	NA	NA	NA	NA	NA	NA	NA	NA	NA	NA	NA	NA	NA	NA	NA	NA	NA	NA	NA	NA	NA	NA
FAM74A1;FAM74A3;FAM74A4;FAM74A7	NA	1.7845	1.52176	NA	NA	NA	NA	NA	NA	NA	NA	NA	NA	NA	NA	NA	NA	NA	NA	NA	NA	NA	NA	NA	NA	NA	NA	NA	NA	NA	NA	NA	NA	3.02074	NA	NA	NA	NA	NA	NA	NA	NA	NA	NA	NA	0.74909	NA	NA	NA	NA	NA	NA	NA	NA	NA	NA	NA	NA	NA	NA	NA	NA	NA	NA	NA	NA	NA	NA	NA	NA	NA	NA	NA	NA	NA	NA	NA	NA	NA	NA	NA	NA	NA	NA	NA	NA	NA	NA	NA	NA	NA	NA	NA	NA	NA	NA	NA	NA	NA
FAM92B	0.0115079	NA	NA	0.0555033	0.0887008	0.103156	NA	NA	NA	NA	NA	0.264543	0.2076	NA	NA	NA	NA	NA	NA	0.0478886	NA	NA	NA	NA	NA	NA	NA	NA	NA	0.0298908	NA	NA	NA	0.0417864	0.152349	0.0342043	0.150282	NA	NA	NA	NA	NA	NA	NA	NA	0.0373749	NA	0.114502	0.08755	0.0970938	NA	NA	NA	NA	NA	0.0388439	NA	NA	NA	NA	0.0746776	NA	NA	NA	NA	NA	0.232155	NA	NA	0.550324	NA	NA	NA	NA	NA	0.057677	NA	NA	NA	0.0537206	NA	0.167833	NA	NA	NA	NA	NA	0.359982	0.46342	0.552589	NA	NA	NA	NA	0.0515096	NA	NA	0.121936	0.0724958
FAM96A	NA	NA	NA	NA	NA	NA	NA	NA	NA	NA	NA	NA	NA	NA	NA	NA	NA	NA	NA	NA	NA	NA	NA	NA	NA	NA	NA	NA	NA	NA	NA	NA	NA	NA	NA	0.0349627	NA	NA	NA	NA	NA	NA	NA	NA	NA	NA	NA	NA	NA	NA	NA	NA	NA	NA	NA	NA	NA	NA	NA	NA	NA	NA	NA	NA	NA	NA	NA	NA	NA	NA	NA	NA	NA	NA	NA	NA	NA	NA	NA	NA	NA	NA	NA	NA	NA	NA	NA	NA	NA	NA	NA	NA	NA	NA	NA	NA	NA	NA	NA
FANCI	NA	NA	NA	NA	NA	NA	NA	NA	NA	NA	NA	NA	NA	NA	NA	NA	NA	NA	NA	0.878215	NA	NA	NA	NA	NA	NA	NA	NA	NA	NA	NA	NA	NA	NA	NA	NA	NA	NA	NA	NA	NA	NA	NA	NA	NA	NA	NA	NA	NA	NA	NA	NA	NA	NA	NA	NA	NA	NA	NA	NA	NA	NA	NA	1.59751	NA	NA	NA	NA	NA	NA	NA	NA	NA	NA	NA	NA	NA	NA	NA	NA	NA	NA	NA	NA	NA	NA	NA	NA	NA	NA	NA	NA	NA	NA	NA	NA	NA	NA	NA
FARP1	NA	NA	NA	NA	NA	NA	NA	NA	NA	NA	NA	NA	NA	NA	NA	NA	NA	NA	NA	NA	NA	NA	NA	NA	NA	NA	NA	0.580094	0.817765	1.86941	NA	NA	NA	NA	NA	NA	NA	NA	NA	NA	NA	NA	NA	NA	NA	NA	NA	NA	NA	NA	NA	NA	NA	NA	NA	NA	NA	NA	NA	NA	NA	NA	NA	NA	NA	NA	NA	NA	NA	NA	NA	NA	NA	NA	NA	NA	NA	NA	NA	NA	NA	NA	NA	NA	NA	NA	NA	NA	NA	NA	NA	NA	NA	NA	NA	2.16188	NA	NA	NA
FASN	0.0506632	NA	NA	NA	NA	NA	NA	NA	NA	NA	NA	NA	NA	NA	NA	0.0154173	NA	NA	NA	NA	NA	NA	NA	NA	NA	NA	NA	NA	NA	NA	NA	NA	NA	NA	NA	NA	NA	NA	NA	NA	NA	NA	NA	NA	NA	1.06377	NA	NA	NA	NA	NA	NA	NA	NA	NA	NA	NA	NA	NA	NA	NA	NA	NA	NA	NA	NA	NA	NA	NA	NA	NA	0.0190594	NA	NA	NA	NA	NA	NA	NA	NA	NA	NA	NA	NA	NA	NA	NA	NA	NA	NA	NA	NA	NA	NA	NA	NA	NA	NA	NA
FAT1	0.0137655	0.00466491	NA	NA	NA	NA	NA	NA	NA	NA	NA	NA	NA	NA	NA	NA	NA	NA	NA	NA	NA	NA	NA	NA	NA	NA	NA	NA	NA	NA	NA	NA	NA	NA	NA	NA	NA	NA	NA	NA	NA	NA	NA	NA	NA	NA	NA	NA	NA	NA	NA	NA	NA	NA	NA	NA	NA	NA	NA	NA	NA	NA	NA	NA	NA	NA	NA	NA	NA	NA	NA	NA	NA	NA	NA	NA	NA	NA	NA	NA	NA	NA	NA	NA	NA	NA	NA	NA	NA	NA	NA	NA	NA	NA	NA	NA	NA	NA	NA
FAT2	NA	NA	NA	NA	NA	NA	NA	NA	NA	NA	NA	NA	NA	NA	NA	NA	NA	NA	NA	NA	NA	NA	NA	NA	NA	NA	NA	NA	NA	NA	NA	NA	NA	NA	NA	NA	NA	NA	NA	0.517373	NA	NA	NA	NA	NA	NA	NA	NA	NA	NA	NA	NA	NA	NA	NA	NA	NA	NA	NA	NA	0.00786678	NA	NA	NA	NA	NA	NA	NA	NA	NA	NA	NA	NA	NA	NA	NA	NA	NA	NA	NA	NA	NA	NA	NA	NA	NA	NA	NA	NA	NA	NA	NA	NA	NA	NA	NA	NA	NA	NA
FBF1	NA	NA	NA	NA	NA	NA	NA	NA	NA	NA	NA	NA	NA	NA	NA	NA	NA	NA	NA	NA	NA	NA	NA	NA	NA	NA	NA	NA	NA	NA	NA	NA	NA	NA	NA	NA	NA	NA	NA	NA	NA	NA	NA	NA	NA	NA	NA	NA	NA	NA	NA	NA	NA	NA	NA	NA	NA	NA	NA	NA	NA	NA	NA	0.206078	NA	NA	NA	NA	NA	NA	NA	NA	NA	NA	NA	NA	NA	NA	NA	NA	NA	NA	NA	NA	NA	NA	NA	NA	NA	NA	NA	NA	NA	NA	NA	NA	NA	NA	NA
FBLN1	0.632831	0.507959	0.844956	1.16187	1.29145	1.45636	0.843221	NA	NA	2.68923	3.46831	2.87189	1.32652	1.87164	NA	0.338994	0.353948	0.632096	0.947619	1.56266	1.33511	2.6363	NA	1.40567	0.691703	0.845436	NA	2.11589	3.6841	2.62238	0.497154	0.500414	0.738111	1.11761	0.865851	1.13956	1.24441	1.56171	1.88808	1.26992	1.23803	1.06204	0.687221	1.83482	NA	0.621668	0.175559	0.601664	0.749863	1.05959	NA	1.38881	3.95298	3.036	2.40704	0.935019	1.08551	NA	1.35045	1.14787	1.52763	1.66742	1.18848	2.2311	2.2163	1.15954	1.89393	NA	NA	2.03872	NA	0.971675	1.08653	0.799575	1.08493	2.10582	NA	NA	NA	2.26724	NA	1.90556	NA	NA	1.44704	1.75093	NA	1.20409	0.98934	2.2668	0.94426	0.346204	0.981074	1.21824	1.72852	1.69058	1.56071	1.80766	2.45928
FBLN7	NA	NA	NA	NA	NA	NA	NA	NA	NA	NA	NA	NA	NA	NA	NA	NA	NA	NA	NA	NA	NA	NA	NA	NA	NA	NA	NA	NA	NA	NA	NA	NA	NA	NA	NA	NA	NA	NA	NA	NA	NA	NA	NA	NA	NA	NA	NA	NA	NA	NA	NA	NA	NA	NA	NA	NA	NA	NA	NA	NA	NA	NA	NA	NA	NA	NA	NA	NA	NA	NA	NA	NA	NA	NA	NA	0.0167472	NA	NA	NA	NA	NA	NA	NA	NA	NA	NA	NA	NA	NA	NA	NA	NA	NA	NA	NA	NA	NA	NA	NA
FBP1	NA	NA	NA	NA	NA	NA	NA	NA	NA	NA	NA	NA	NA	NA	NA	NA	NA	NA	NA	NA	NA	NA	NA	NA	NA	NA	NA	NA	NA	NA	NA	NA	NA	NA	NA	NA	NA	NA	NA	NA	NA	NA	NA	NA	NA	NA	NA	NA	NA	NA	NA	NA	NA	NA	NA	NA	0.126218	NA	NA	NA	NA	NA	NA	NA	NA	NA	NA	NA	NA	NA	NA	NA	NA	NA	NA	NA	NA	NA	NA	NA	NA	NA	NA	NA	NA	NA	NA	NA	NA	NA	NA	NA	NA	NA	NA	NA	NA	NA	NA
FBXL5	NA	NA	NA	NA	NA	NA	NA	NA	NA	NA	NA	NA	NA	NA	NA	NA	NA	NA	2.06351	NA	NA	NA	NA	NA	NA	NA	NA	NA	NA	NA	NA	NA	NA	NA	NA	NA	NA	NA	NA	NA	NA	NA	NA	NA	NA	NA	NA	NA	NA	NA	NA	NA	NA	NA	NA	NA	NA	NA	NA	NA	NA	NA	NA	NA	NA	NA	NA	NA	NA	NA	NA	NA	NA	NA	NA	NA	NA	NA	NA	NA	NA	NA	NA	NA	NA	NA	NA	NA	NA	NA	NA	NA	NA	NA	NA	NA	NA	NA	NA
FBXO16	NA	NA	NA	NA	NA	NA	NA	NA	NA	NA	NA	NA	NA	NA	NA	NA	NA	NA	NA	NA	NA	NA	NA	NA	NA	NA	NA	NA	NA	NA	NA	NA	NA	NA	NA	NA	NA	NA	NA	NA	NA	0.00181705	NA	NA	NA	NA	NA	NA	NA	NA	NA	NA	NA	NA	NA	NA	NA	NA	NA	NA	NA	NA	NA	NA	NA	NA	NA	NA	NA	NA	NA	NA	NA	NA	NA	NA	NA	NA	NA	NA	NA	NA	NA	NA	NA	NA	NA	NA	NA	NA	NA	NA	NA	NA	NA	NA	NA	NA	NA
FBXO17	NA	NA	NA	NA	NA	0.0769306	NA	NA	NA	NA	NA	NA	NA	NA	NA	NA	NA	NA	NA	0.103834	NA	NA	NA	NA	NA	NA	NA	NA	NA	NA	NA	NA	NA	NA	NA	NA	NA	NA	NA	NA	NA	NA	NA	NA	NA	NA	NA	NA	NA	NA	NA	NA	NA	0.20931	NA	NA	NA	NA	NA	NA	NA	NA	NA	NA	NA	NA	NA	NA	NA	NA	NA	NA	NA	NA	0.0128281	NA	NA	NA	NA	NA	NA	NA	NA	NA	NA	NA	NA	NA	NA	NA	NA	NA	NA	NA	NA	NA	NA	NA	NA
FBXO47	NA	NA	0.101927	NA	NA	NA	NA	NA	NA	NA	NA	NA	NA	NA	NA	NA	NA	NA	NA	NA	NA	NA	NA	NA	NA	NA	NA	NA	NA	NA	NA	NA	NA	NA	NA	NA	NA	NA	NA	NA	NA	NA	NA	NA	NA	NA	NA	NA	NA	NA	NA	NA	NA	NA	NA	NA	NA	NA	NA	NA	NA	NA	NA	NA	NA	NA	NA	NA	NA	NA	NA	NA	NA	NA	NA	NA	NA	NA	NA	NA	NA	NA	NA	NA	NA	NA	NA	NA	NA	NA	NA	NA	NA	NA	NA	NA	NA	NA	NA
FBXO7	NA	NA	NA	NA	NA	NA	NA	NA	NA	NA	NA	NA	NA	NA	NA	NA	NA	NA	NA	NA	NA	NA	NA	NA	NA	NA	NA	NA	NA	NA	NA	NA	NA	NA	NA	NA	NA	NA	NA	NA	NA	NA	NA	NA	NA	NA	NA	NA	NA	NA	NA	NA	NA	NA	NA	NA	NA	NA	NA	NA	NA	NA	NA	NA	NA	NA	NA	NA	NA	NA	NA	NA	0.0132675	NA	NA	NA	NA	NA	NA	NA	NA	NA	NA	NA	NA	NA	NA	NA	NA	NA	NA	NA	NA	NA	NA	NA	NA	NA	NA
FBXW10	0.0137926	NA	NA	NA	NA	NA	NA	NA	NA	NA	NA	NA	NA	NA	NA	NA	NA	NA	NA	NA	NA	NA	NA	NA	NA	NA	NA	NA	NA	NA	NA	NA	NA	NA	NA	NA	NA	NA	NA	NA	NA	NA	NA	NA	NA	NA	NA	NA	NA	NA	NA	NA	NA	NA	NA	NA	NA	NA	NA	NA	NA	NA	NA	NA	NA	NA	NA	NA	NA	NA	NA	NA	NA	NA	NA	NA	NA	NA	NA	NA	NA	NA	NA	NA	NA	NA	NA	NA	NA	NA	NA	NA	NA	NA	NA	NA	NA	NA	NA
FCGBP	0.00533899	0.0193789	NA	0.0575771	0.157684	NA	NA	NA	NA	0.678969	0.656604	0.53669	0.577515	0.633461	NA	0.0820734	0.0800712	0.0766606	0.00373123	0.0324155	NA	NA	NA	0.157608	0.0937901	0.0616397	NA	0.0976324	0.270394	0.0622576	0.0388587	0.0473322	0.0473756	0.16657	0.105413	NA	0.123549	0.162485	NA	0.549915	0.283205	0.0855344	0.0584421	0.0977332	NA	NA	NA	NA	NA	0.0554751	NA	0.167225	NA	0.0209798	0.111515	0.111185	0.137449	NA	0.0562634	0.0720438	0.142656	NA	NA	NA	0.00960329	0.0398289	0.768767	NA	NA	0.338395	NA	0.0305504	NA	0.0473711	0.0998156	0.0436626	NA	NA	NA	0.0388677	NA	NA	NA	NA	0.124434	0.226602	NA	0.262162	0.197105	0.476514	0.0446032	0.10006	0.182516	0.0648841	0.0269243	NA	NA	0.041097	0.0900176
FCGR3A	NA	NA	NA	0.414641	0.232437	0.394386	NA	NA	NA	NA	NA	0.234033	NA	NA	NA	0.224162	NA	0.107192	0.698132	0.213945	NA	NA	NA	1.10016	NA	NA	NA	NA	NA	0.17275	0.358612	0.299165	0.290933	0.268962	NA	NA	NA	0.284538	0.423298	NA	NA	0.305016	0.638825	0.241063	NA	0.0889582	0.187112	NA	NA	NA	NA	NA	NA	NA	NA	0.363738	0.488768	NA	0.430767	0.58635	0.253939	NA	NA	NA	0.594228	0.546243	NA	NA	NA	NA	NA	0.135859	0.229716	0.384851	0.540736	NA	NA	NA	NA	0.187807	NA	NA	NA	NA	NA	0.281403	NA	NA	NA	NA	0.181122	0.198374	0.74244	0.522633	0.254237	NA	NA	NA	NA
FCGR3A;FCGR3B	NA	NA	NA	NA	NA	NA	NA	NA	NA	NA	NA	NA	NA	NA	NA	NA	NA	NA	NA	NA	NA	NA	NA	NA	NA	NA	NA	NA	NA	NA	NA	NA	NA	NA	NA	NA	NA	NA	NA	NA	NA	NA	NA	NA	NA	NA	NA	NA	NA	NA	NA	NA	NA	NA	NA	NA	NA	NA	NA	NA	NA	NA	NA	NA	NA	NA	NA	NA	NA	NA	NA	NA	NA	NA	0.00591684	NA	NA	NA	NA	NA	NA	NA	NA	NA	NA	NA	NA	NA	NA	NA	NA	NA	NA	0.115335	NA	NA	NA	NA	NA
FCGR3B	NA	NA	NA	0.141819	NA	0.426024	NA	NA	NA	NA	NA	NA	NA	NA	NA	0.150361	0.10583	0.134148	0.0559852	NA	NA	NA	NA	0.315813	NA	NA	NA	NA	NA	NA	0.162628	0.200808	0.203888	0.171155	0.130265	0.177475	NA	NA	NA	NA	NA	NA	0.0421907	0.0477238	NA	0.0686087	0.124973	0.0960122	NA	NA	NA	NA	NA	NA	NA	NA	NA	NA	0.187854	0.145056	NA	0.182799	0.169403	NA	NA	NA	NA	NA	NA	NA	NA	0.0277156	0.0641323	NA	0.144189	NA	NA	NA	NA	NA	NA	0.100743	NA	NA	NA	0.165211	NA	NA	0.168136	NA	0.0299972	0.0283026	0.069329	0.167462	NA	NA	NA	NA	NA
FCHSD2	NA	NA	NA	NA	NA	NA	NA	NA	NA	NA	NA	NA	NA	NA	NA	NA	NA	NA	NA	NA	NA	NA	NA	NA	NA	NA	NA	NA	NA	NA	NA	NA	NA	NA	NA	NA	NA	NA	NA	NA	NA	NA	NA	NA	NA	NA	NA	NA	NA	NA	NA	NA	NA	NA	NA	NA	NA	NA	NA	NA	NA	0.328078	NA	NA	NA	NA	NA	NA	NA	NA	NA	NA	NA	NA	NA	NA	NA	NA	NA	NA	NA	NA	NA	NA	NA	NA	NA	NA	NA	NA	NA	NA	NA	NA	NA	NA	NA	NA	NA
FCN1	NA	NA	NA	NA	NA	NA	NA	NA	NA	NA	NA	NA	NA	NA	NA	NA	NA	NA	NA	NA	NA	NA	NA	NA	NA	NA	NA	NA	NA	NA	NA	NA	NA	NA	NA	NA	NA	NA	NA	NA	NA	NA	NA	NA	NA	NA	NA	NA	NA	NA	NA	NA	NA	NA	NA	NA	NA	NA	NA	NA	NA	NA	NA	NA	NA	NA	NA	NA	NA	NA	NA	NA	NA	NA	NA	NA	NA	NA	NA	NA	NA	NA	NA	NA	NA	NA	NA	NA	0.0522029	NA	NA	NA	NA	NA	NA	NA	NA	NA	NA
FCN2	0.893342	0.735294	0.787439	0.0404637	0.158402	NA	NA	NA	NA	0.500356	1.18395	0.29704	NA	0.157198	NA	0.672863	0.20909	0.738287	0.402054	0.213734	0.318747	0.564283	NA	0.845817	0.24612	0.328911	NA	0.820057	0.544279	0.279166	0.645181	0.629547	0.66478	0.624303	1.10569	0.341578	0.668746	0.509506	1.21574	0.666663	1.10844	0.298564	0.378089	0.129185	NA	0.363595	0.42178	0.321049	0.505386	0.589889	NA	1.25252	1.34376	0.734665	0.669904	0.327884	0.305966	NA	0.150713	0.139114	NA	0.273204	0.328319	0.186188	NA	0.31904	NA	NA	NA	0.829605	NA	0.266643	NA	0.2054	0.0847419	NA	NA	NA	NA	0.197553	NA	0.0770895	NA	NA	0.514599	0.733152	NA	0.656715	0.786508	0.551294	0.165726	0.20452	0.183654	NA	0.194785	0.328961	0.146324	0.274789	0.0875158
FCN3	2.09882	1.94072	1.71749	2.85141	1.1083	2.2491	2.38369	NA	NA	1.86796	3.99469	2.49231	2.67057	2.9536	NA	1.05805	0.825114	0.77359	2.34674	2.61521	1.51893	3.29625	NA	1.89343	2.13112	1.83568	NA	2.05859	2.24771	1.92959	1.39647	1.23869	0.596324	3.49508	2.58588	1.91061	4.3681	3.01484	3.53706	1.86079	3.57696	1.61923	2.26851	1.08216	NA	3.4597	2.46915	1.45826	2.31923	3.24394	NA	2.72477	3.50189	3.54372	2.60646	1.75922	1.78272	NA	1.3882	1.19508	1.96427	1.98104	1.91816	2.97606	2.2271	2.03849	1.97038	NA	NA	2.13706	NA	1.67736	4.42289	1.50694	1.0636	1.54766	NA	NA	NA	1.06522	NA	3.29769	NA	NA	2.37227	2.43089	NA	1.77684	2.17071	2.29377	2.85266	2.04915	1.38543	1.13477	2.99879	3.26265	2.60379	2.36522	1.7602
FCRL5	NA	NA	NA	NA	NA	NA	NA	NA	NA	NA	NA	NA	NA	NA	NA	NA	NA	NA	0.00138831	NA	NA	NA	NA	NA	NA	NA	NA	NA	NA	NA	NA	NA	NA	NA	NA	NA	NA	NA	NA	NA	NA	NA	NA	NA	NA	NA	NA	NA	NA	NA	NA	NA	NA	NA	NA	NA	NA	NA	NA	NA	NA	NA	NA	NA	NA	NA	NA	NA	NA	NA	NA	NA	NA	NA	NA	NA	NA	NA	NA	NA	NA	NA	NA	NA	NA	NA	NA	NA	NA	NA	NA	NA	NA	NA	NA	NA	NA	NA	NA
FDX1	NA	NA	NA	NA	NA	NA	NA	NA	NA	NA	NA	NA	NA	NA	NA	NA	NA	NA	NA	NA	NA	NA	NA	NA	NA	NA	NA	NA	NA	NA	NA	NA	NA	NA	NA	NA	NA	NA	NA	NA	NA	NA	NA	NA	NA	NA	NA	NA	NA	NA	NA	NA	NA	NA	NA	NA	NA	NA	NA	NA	NA	NA	NA	NA	NA	NA	NA	NA	NA	NA	NA	NA	NA	NA	NA	NA	NA	NA	NA	NA	NA	NA	NA	NA	NA	NA	NA	NA	NA	NA	3.95977	NA	NA	NA	NA	NA	NA	NA	NA
FDXACB1	NA	NA	NA	NA	NA	NA	NA	NA	NA	NA	NA	NA	NA	NA	NA	NA	NA	NA	NA	0.184916	NA	NA	NA	NA	NA	NA	NA	NA	NA	NA	NA	NA	NA	NA	NA	NA	NA	NA	NA	NA	NA	NA	NA	NA	NA	NA	NA	NA	NA	NA	NA	NA	NA	NA	NA	NA	NA	NA	NA	NA	NA	NA	NA	NA	NA	NA	NA	NA	NA	NA	NA	NA	NA	NA	NA	NA	NA	NA	NA	NA	NA	NA	NA	NA	NA	NA	NA	NA	NA	NA	NA	NA	NA	NA	NA	NA	NA	NA	NA
FEN1	NA	0.0692644	NA	0.0757578	0.170644	0.198121	NA	NA	NA	NA	NA	0.622055	NA	NA	NA	0.0843297	0.0534344	0.153484	0.129033	0.158287	NA	0.408438	NA	NA	NA	0.431812	NA	NA	NA	NA	NA	NA	0.0918758	0.170182	NA	NA	0.373658	0.406751	1.11347	NA	NA	0.091684	NA	NA	NA	0.132453	0.143278	NA	NA	NA	NA	NA	NA	NA	1.13034	0.10159	0.129564	NA	NA	NA	0.185694	0.17987	0.243863	NA	0.562225	0.66059	NA	NA	NA	NA	NA	0.0767734	NA	0.0852976	0.135571	NA	NA	NA	NA	0.215311	NA	NA	NA	NA	NA	NA	NA	0.875633	NA	1.06048	0.114234	NA	NA	NA	NA	NA	NA	0.278766	NA
FER	NA	NA	NA	NA	NA	0.339536	NA	NA	NA	NA	NA	0.38959	NA	NA	NA	NA	NA	NA	NA	NA	NA	NA	NA	NA	NA	NA	NA	NA	NA	NA	NA	NA	NA	NA	NA	NA	NA	NA	NA	NA	NA	NA	NA	NA	NA	NA	NA	NA	NA	NA	NA	NA	NA	NA	NA	NA	NA	NA	NA	NA	NA	NA	NA	NA	NA	NA	NA	NA	NA	NA	NA	NA	NA	NA	NA	NA	NA	NA	NA	NA	NA	NA	NA	NA	NA	NA	NA	NA	NA	NA	NA	NA	NA	NA	NA	NA	NA	NA	NA
FER1L5	NA	NA	NA	NA	NA	NA	NA	NA	NA	NA	NA	NA	NA	NA	NA	NA	NA	NA	NA	NA	NA	NA	NA	NA	NA	0.115718	NA	NA	NA	NA	NA	NA	NA	NA	NA	NA	NA	NA	NA	NA	NA	NA	NA	NA	NA	NA	NA	NA	NA	NA	NA	NA	NA	NA	NA	NA	NA	NA	NA	NA	NA	NA	NA	NA	NA	NA	NA	NA	NA	NA	NA	NA	NA	NA	NA	NA	NA	NA	NA	0.012611	NA	NA	NA	NA	NA	NA	NA	NA	NA	NA	NA	NA	NA	NA	NA	NA	NA	NA	NA
FERMT1	NA	NA	NA	NA	NA	NA	NA	NA	NA	NA	NA	NA	NA	NA	NA	NA	NA	NA	NA	NA	NA	NA	NA	NA	NA	NA	NA	NA	NA	NA	NA	NA	NA	NA	NA	NA	NA	NA	NA	NA	NA	NA	NA	NA	NA	NA	NA	NA	NA	NA	NA	NA	NA	NA	NA	NA	NA	NA	NA	NA	NA	NA	NA	NA	NA	1.4868	NA	NA	NA	NA	NA	NA	NA	NA	NA	NA	NA	NA	NA	NA	NA	NA	NA	NA	NA	NA	NA	NA	NA	NA	NA	NA	NA	NA	NA	NA	NA	NA	NA
FERMT2	NA	NA	NA	NA	NA	NA	NA	NA	NA	NA	NA	NA	NA	NA	NA	NA	NA	NA	NA	NA	NA	NA	NA	NA	NA	NA	NA	NA	NA	0.185425	NA	NA	NA	NA	NA	NA	NA	NA	NA	NA	NA	NA	NA	NA	NA	NA	NA	NA	NA	NA	NA	NA	NA	NA	NA	NA	NA	NA	NA	NA	NA	NA	NA	NA	NA	NA	NA	NA	NA	NA	NA	NA	NA	NA	NA	NA	NA	NA	NA	NA	NA	NA	NA	NA	NA	NA	NA	NA	NA	NA	NA	NA	NA	NA	NA	NA	NA	NA	NA
FERMT3	0.0238448	0.0367772	0.0216183	NA	NA	NA	NA	NA	NA	0.136015	0.142234	NA	0.0849879	0.0587407	NA	0.0445833	0.050895	0.0665026	0.0159234	NA	NA	0.307852	NA	0.160856	NA	NA	NA	0.0970396	0.0634671	NA	0.0590078	0.0225193	0.00566435	0.0309287	NA	NA	0.0271847	NA	NA	0.0550564	0.172622	NA	NA	NA	NA	0.0274784	NA	NA	NA	NA	NA	0.0952802	NA	0.0329065	NA	0.0406653	0.078794	NA	NA	NA	NA	NA	NA	NA	NA	NA	NA	NA	NA	NA	NA	0.0264149	NA	NA	NA	NA	NA	NA	NA	NA	NA	NA	NA	NA	NA	NA	NA	NA	NA	NA	0.0270628	NA	NA	NA	NA	NA	NA	NA	NA
FETUB	1.19303	0.891557	0.930182	0.55906	0.235551	0.537989	0.429707	NA	NA	1.63194	0.18168	0.283903	0.627361	0.530774	NA	1.76771	1.02515	0.565136	1.56215	0.575901	0.776109	0.412452	NA	0.200385	0.105681	0.415457	NA	0.555294	0.534879	0.286737	0.507661	0.387468	0.636629	1.5225	0.413148	0.318182	1.47408	0.559467	0.863699	2.34807	1.05957	0.467012	0.434195	0.299791	NA	0.823814	0.620158	1.03136	0.405465	0.853755	NA	0.342393	1.15283	0.872381	0.691738	0.665561	0.782102	NA	0.51231	0.327868	0.366228	0.63441	0.552185	0.290635	0.35769	0.241304	0.0766057	NA	NA	0.242546	NA	0.360201	0.470992	0.21081	0.496957	0.155361	NA	NA	NA	0.28672	NA	0.327581	NA	NA	0.556903	0.300786	NA	1.01496	1.35024	0.276635	0.243554	0.243415	0.836867	0.377617	0.554041	0.549416	0.325145	0.324986	0.508316
FEZF2	NA	NA	NA	NA	NA	NA	0.355429	NA	NA	NA	NA	NA	NA	NA	NA	NA	NA	NA	NA	NA	NA	NA	NA	NA	NA	NA	NA	NA	NA	NA	NA	NA	NA	NA	NA	NA	NA	NA	NA	NA	NA	NA	NA	NA	NA	NA	NA	NA	NA	NA	NA	NA	NA	NA	NA	0.0564826	NA	NA	NA	NA	NA	NA	NA	NA	NA	NA	NA	NA	NA	NA	NA	NA	NA	NA	NA	NA	NA	NA	NA	NA	NA	NA	NA	NA	NA	NA	NA	NA	NA	NA	NA	NA	NA	NA	NA	NA	NA	NA	NA
FGA	3.26003	3.74053	2.1897	5.79772	3.17204	3.91752	5.41049	NA	NA	3.93188	9.49427	4.07936	4.29063	4.41492	NA	3.20772	2.47457	2.16082	3.28808	3.6396	2.43976	9.71304	NA	4.32134	6.16765	9.33919	NA	6.40662	3.09542	2.96597	4.3838	3.2936	6.31921	5.50572	3.43136	2.46338	3.17454	2.3365	2.54143	3.46971	2.67703	4.87177	5.26695	2.37723	NA	4.24567	1.8094	1.39141	6.9915	3.75085	NA	3.90132	1.84865	1.90497	15.3102	6.7623	1.76039	NA	6.5779	3.17155	2.85801	1.9183	2.13285	4.81981	3.983	4.77607	5.44197	NA	NA	6.91929	NA	2.55257	2.52442	3.11275	2.7632	4.43539	NA	NA	NA	3.58133	NA	5.22768	NA	NA	3.34134	2.49492	NA	10.7781	6.11581	7.0447	4.60339	2.69361	3.69885	2.69696	3.02373	5.64477	3.71963	6.77007	25.696
FGB	0.455123	0.828776	0.369083	0.886393	0.462767	0.614649	2.28367	NA	NA	0.66764	1.18843	1.06252	1.55133	2.86874	NA	0.225782	0.19588	0.0831834	0.841329	0.442784	0.26261	2.5318	NA	1.77586	5.31331	4.50703	NA	2.05287	1.6229	0.389318	0.294226	0.930127	3.0798	1.28869	1.4915	0.236447	1.24486	0.278783	0.146997	1.14205	0.549213	0.637961	1.02187	0.32052	NA	0.431678	0.34274	0.241646	18.5473	0.501031	NA	1.03816	0.446921	0.0570039	16.123	1.47612	0.200019	NA	0.0337315	0.0582861	0.841871	0.0194904	0.174215	0.355818	0.402295	1.01989	3.16759	NA	NA	3.79515	NA	0.382465	0.021638	0.358023	0.0371216	0.601132	NA	NA	NA	0.613515	NA	1.14196	NA	NA	1.47621	0.841815	NA	5.68105	1.3618	3.28892	0.202452	0.222099	0.598535	0.0594292	1.455	0.68638	0.51006	4.0335	16.8692
FGD1	NA	NA	NA	NA	NA	NA	NA	NA	NA	NA	NA	NA	NA	NA	NA	NA	NA	NA	NA	NA	NA	NA	NA	NA	NA	NA	NA	NA	NA	NA	NA	NA	NA	NA	NA	NA	NA	NA	NA	NA	NA	NA	NA	NA	NA	NA	NA	0.0299878	NA	NA	NA	NA	NA	NA	NA	NA	NA	NA	NA	NA	NA	NA	NA	NA	NA	NA	NA	NA	NA	NA	NA	NA	NA	NA	NA	NA	NA	NA	NA	NA	NA	NA	NA	NA	NA	NA	NA	NA	NA	NA	NA	NA	NA	NA	NA	NA	NA	NA	NA
FGD1;FGD4	NA	NA	NA	NA	NA	NA	NA	NA	NA	NA	NA	NA	NA	NA	NA	NA	NA	NA	NA	NA	NA	NA	NA	NA	0.393182	NA	NA	NA	NA	NA	NA	NA	NA	NA	NA	NA	NA	NA	NA	NA	NA	NA	NA	NA	NA	NA	NA	NA	NA	NA	NA	NA	NA	NA	NA	NA	NA	NA	NA	NA	NA	NA	NA	NA	NA	NA	NA	NA	NA	NA	NA	NA	NA	NA	NA	NA	NA	NA	NA	NA	NA	NA	NA	NA	NA	NA	NA	NA	NA	NA	NA	NA	NA	NA	NA	NA	NA	NA	NA
FGD2	NA	NA	NA	NA	NA	NA	NA	NA	NA	NA	NA	0.204111	NA	NA	NA	NA	NA	NA	NA	NA	NA	NA	NA	NA	0.0842731	NA	NA	NA	NA	NA	NA	NA	NA	NA	NA	NA	NA	NA	NA	NA	NA	NA	NA	NA	NA	NA	NA	NA	NA	NA	NA	NA	NA	NA	NA	NA	NA	NA	NA	NA	NA	NA	NA	NA	NA	NA	NA	NA	NA	NA	NA	NA	NA	NA	NA	NA	NA	NA	NA	NA	NA	NA	NA	NA	NA	NA	NA	NA	NA	NA	NA	NA	NA	NA	NA	NA	NA	NA	NA
FGD3	NA	NA	NA	NA	NA	NA	NA	NA	NA	NA	NA	NA	NA	NA	NA	NA	NA	NA	NA	NA	NA	NA	NA	NA	NA	NA	NA	NA	NA	NA	NA	NA	0.137938	NA	NA	NA	NA	NA	NA	NA	NA	NA	0.130985	0.119645	NA	NA	NA	NA	NA	0.127082	NA	NA	NA	NA	NA	NA	NA	NA	NA	NA	NA	NA	NA	NA	NA	NA	NA	NA	NA	NA	NA	0.0775875	NA	NA	NA	0.130105	NA	NA	NA	NA	NA	NA	NA	NA	NA	NA	NA	NA	0.607467	NA	NA	NA	NA	NA	NA	NA	NA	NA	0.173785
FGD4	NA	NA	NA	NA	NA	NA	NA	NA	NA	NA	NA	NA	NA	NA	NA	NA	NA	NA	NA	NA	NA	NA	NA	NA	NA	NA	NA	NA	NA	NA	NA	NA	NA	NA	NA	NA	NA	NA	NA	NA	NA	NA	NA	NA	NA	NA	NA	NA	NA	NA	NA	NA	NA	NA	NA	NA	NA	NA	NA	NA	NA	NA	NA	NA	NA	NA	NA	NA	NA	NA	NA	NA	NA	NA	NA	NA	NA	NA	NA	NA	NA	NA	NA	NA	NA	NA	NA	NA	0.243204	NA	NA	NA	NA	NA	NA	NA	NA	NA	NA
FGD5	NA	NA	NA	NA	NA	NA	NA	NA	NA	NA	NA	NA	NA	NA	NA	NA	NA	NA	NA	NA	NA	NA	NA	NA	NA	NA	NA	NA	NA	NA	NA	NA	NA	NA	NA	NA	NA	NA	NA	NA	NA	NA	0.0469813	NA	NA	NA	NA	NA	NA	NA	NA	NA	NA	NA	NA	NA	NA	NA	NA	NA	NA	NA	NA	NA	NA	NA	NA	NA	NA	NA	NA	NA	NA	NA	NA	NA	NA	NA	NA	NA	NA	NA	NA	NA	NA	NA	NA	NA	NA	NA	NA	NA	NA	NA	NA	NA	NA	NA	NA
FGD6	NA	NA	NA	NA	NA	NA	NA	NA	NA	NA	NA	NA	NA	NA	NA	NA	NA	NA	NA	NA	NA	NA	NA	0.836008	NA	NA	NA	NA	NA	NA	NA	NA	NA	NA	0.950867	NA	NA	NA	NA	NA	NA	NA	NA	NA	NA	NA	NA	NA	NA	NA	NA	NA	NA	NA	NA	NA	NA	NA	NA	NA	NA	NA	NA	NA	1.21642	NA	NA	NA	NA	NA	NA	NA	NA	NA	NA	NA	NA	NA	NA	NA	NA	NA	NA	NA	NA	NA	NA	NA	NA	NA	NA	NA	NA	1.1228	NA	NA	NA	NA	NA
FGF10	NA	0.0967919	NA	0.370593	NA	0.464958	0.862773	NA	NA	1.43445	NA	NA	1.02715	1.08349	NA	0.168864	0.29218	NA	NA	NA	NA	NA	NA	NA	0.468002	0.778602	NA	NA	0.708113	NA	NA	0.230884	NA	NA	0.400695	NA	0.392885	NA	NA	NA	NA	NA	NA	NA	NA	NA	NA	NA	NA	NA	NA	1.18443	1.15678	NA	NA	NA	NA	NA	NA	NA	NA	NA	NA	0.872048	NA	NA	NA	NA	NA	0.232692	NA	NA	0.62121	0.246769	NA	0.205071	NA	NA	NA	0.680279	NA	NA	NA	NA	0.520022	NA	NA	NA	NA	NA	0.329098	0.503957	NA	NA	NA	NA	NA	NA	0.715745
FGF13	NA	NA	NA	NA	NA	NA	NA	NA	NA	NA	NA	NA	NA	NA	NA	NA	NA	NA	NA	NA	NA	NA	NA	NA	NA	NA	NA	NA	NA	NA	NA	NA	NA	0.332543	NA	NA	NA	NA	NA	NA	NA	NA	NA	NA	NA	NA	NA	NA	NA	NA	NA	NA	NA	NA	NA	NA	NA	NA	NA	NA	NA	NA	NA	NA	NA	NA	NA	NA	NA	NA	NA	NA	NA	NA	NA	NA	NA	NA	NA	NA	NA	NA	NA	NA	NA	NA	NA	NA	NA	NA	NA	NA	NA	NA	NA	NA	NA	NA	NA
FGF21	NA	NA	NA	NA	NA	NA	NA	NA	NA	NA	NA	NA	NA	NA	NA	NA	NA	NA	NA	NA	NA	NA	NA	NA	NA	NA	NA	NA	NA	NA	NA	NA	NA	NA	NA	NA	NA	NA	NA	NA	NA	NA	NA	NA	NA	NA	NA	NA	NA	NA	NA	NA	NA	NA	NA	NA	NA	NA	NA	NA	NA	NA	NA	NA	NA	NA	NA	NA	NA	0.0924559	NA	NA	NA	NA	NA	NA	NA	NA	NA	NA	NA	NA	NA	NA	NA	NA	NA	NA	NA	0.121653	NA	NA	NA	NA	NA	NA	NA	NA	NA
FGF4	NA	NA	NA	NA	NA	NA	NA	NA	NA	NA	NA	NA	NA	NA	NA	NA	NA	NA	NA	NA	NA	NA	NA	NA	NA	NA	NA	NA	NA	NA	NA	NA	NA	0.0206305	NA	NA	NA	NA	NA	NA	NA	NA	NA	NA	NA	NA	NA	NA	NA	NA	NA	NA	NA	NA	NA	NA	NA	NA	NA	NA	NA	NA	NA	NA	NA	NA	NA	NA	NA	NA	NA	NA	NA	NA	NA	NA	NA	NA	NA	NA	NA	NA	NA	NA	NA	NA	NA	NA	NA	NA	NA	NA	NA	NA	NA	NA	NA	NA	NA
FGFR4	NA	NA	NA	NA	NA	NA	NA	NA	NA	NA	NA	NA	NA	NA	NA	NA	NA	NA	NA	NA	NA	NA	NA	NA	NA	NA	NA	0.125476	NA	NA	NA	NA	NA	0.0614174	0.0836292	NA	NA	NA	NA	NA	0.219361	NA	NA	NA	NA	0.0430318	NA	NA	NA	NA	NA	NA	NA	NA	NA	NA	NA	NA	NA	NA	NA	NA	NA	0.244817	NA	0.163464	NA	NA	NA	NA	NA	NA	NA	NA	NA	NA	NA	NA	NA	NA	NA	0.124566	NA	NA	NA	NA	NA	NA	NA	NA	NA	NA	NA	NA	NA	NA	NA	NA	NA
FGG	0.735407	0.992781	0.408634	1.0749	0.612089	0.708019	3.80016	NA	NA	0.758303	1.804	0.867597	1.0151	2.3545	NA	0.222949	0.224922	0.0544693	0.799409	0.394782	0.257213	3.34203	NA	1.74955	4.46587	3.73508	NA	1.78642	2.06509	0.413736	0.385773	1.00276	3.00975	1.13397	1.38252	0.183776	1.45175	0.385911	0.155876	1.32066	0.68072	0.763358	1.07097	0.528934	NA	0.519518	0.285111	0.245268	15.4323	0.622048	NA	1.29086	0.621656	0.616623	9.61008	1.34544	0.186675	NA	0.114653	0.0858208	1.06805	0.125011	0.20767	0.451925	0.486311	1.18534	1.97082	NA	NA	2.63292	NA	0.418791	0.0598462	0.372375	0.0702988	0.78964	NA	NA	NA	0.734617	NA	1.35821	NA	NA	1.52196	0.83566	NA	5.11673	0.748823	2.61427	0.104089	0.253156	0.604094	0.0387534	1.68097	0.654807	0.66125	3.70888	10.3107
FGL1	0.216764	0.218192	NA	0.110694	NA	0.0423172	0.260959	NA	NA	NA	0.599263	0.0208598	NA	0.462189	NA	0.01847	NA	NA	0.0970722	NA	NA	1.11561	NA	0.254984	0.353236	0.38497	NA	0.293636	0.100079	NA	0.0333622	NA	0.0449707	0.0777334	NA	NA	0.201126	NA	NA	0.131006	NA	0.123226	0.227447	NA	NA	0.0599941	NA	NA	0.288044	NA	NA	0.0859609	NA	NA	0.841789	0.218401	0.0117757	NA	NA	NA	NA	NA	NA	NA	NA	0.492204	0.195607	NA	NA	NA	NA	NA	NA	NA	NA	0.0543757	NA	NA	NA	0.0563079	NA	0.317779	NA	NA	0.368792	NA	NA	0.276035	0.06122	NA	NA	NA	0.16179	NA	NA	NA	NA	NA	0.044083
FH	NA	NA	NA	NA	NA	NA	NA	NA	NA	NA	NA	NA	NA	NA	NA	NA	NA	NA	NA	0.00175468	NA	NA	NA	NA	NA	NA	NA	NA	NA	NA	NA	NA	NA	NA	NA	NA	NA	NA	NA	NA	NA	NA	NA	NA	NA	NA	NA	NA	NA	NA	NA	NA	NA	NA	NA	NA	NA	NA	NA	NA	NA	NA	NA	NA	NA	NA	NA	NA	NA	NA	NA	NA	NA	NA	NA	NA	NA	NA	NA	NA	NA	NA	NA	NA	NA	NA	NA	NA	NA	NA	NA	NA	NA	NA	NA	NA	NA	NA	NA
FHAD1	NA	NA	NA	NA	NA	NA	NA	NA	NA	NA	NA	NA	NA	NA	NA	NA	NA	NA	NA	NA	NA	NA	NA	NA	NA	NA	NA	NA	NA	NA	NA	NA	NA	NA	NA	NA	NA	NA	NA	NA	NA	NA	NA	NA	NA	NA	NA	NA	NA	NA	NA	NA	NA	NA	NA	NA	0.028339	NA	NA	NA	NA	NA	NA	NA	NA	NA	NA	NA	NA	NA	NA	NA	NA	NA	NA	NA	NA	NA	NA	NA	NA	NA	NA	NA	NA	NA	NA	NA	NA	NA	NA	NA	NA	NA	NA	NA	NA	NA	NA
FHIT	NA	NA	NA	NA	NA	NA	NA	NA	NA	NA	NA	0.0289089	0.0414199	NA	NA	NA	NA	NA	NA	NA	NA	NA	NA	NA	NA	NA	NA	NA	NA	NA	NA	NA	NA	NA	NA	NA	NA	NA	NA	NA	NA	NA	NA	NA	NA	NA	NA	NA	NA	NA	NA	NA	0.538016	NA	0.0340125	NA	NA	NA	NA	NA	NA	NA	NA	NA	NA	NA	NA	NA	NA	NA	NA	NA	NA	NA	NA	NA	NA	NA	NA	NA	NA	NA	NA	NA	NA	NA	NA	NA	NA	NA	NA	NA	NA	NA	NA	0.0358554	NA	NA	NA
FHOD1	NA	NA	NA	NA	NA	NA	NA	NA	NA	NA	NA	NA	NA	NA	NA	NA	NA	NA	NA	NA	NA	NA	NA	NA	0.494111	NA	NA	NA	NA	NA	NA	NA	NA	NA	NA	NA	NA	NA	NA	0.73638	NA	NA	NA	NA	NA	0.819735	NA	NA	NA	NA	NA	NA	NA	NA	NA	NA	NA	NA	NA	NA	NA	NA	NA	NA	0.836894	0.775446	NA	NA	NA	NA	NA	NA	NA	NA	NA	NA	NA	NA	NA	NA	NA	NA	NA	NA	NA	2.04749	NA	NA	NA	NA	NA	NA	NA	NA	NA	NA	NA	NA	NA
FIBP	NA	NA	NA	NA	NA	NA	NA	NA	NA	NA	NA	NA	NA	NA	NA	NA	NA	NA	NA	NA	NA	NA	NA	NA	NA	NA	NA	NA	NA	NA	NA	NA	NA	NA	NA	NA	NA	NA	NA	NA	NA	NA	NA	NA	NA	NA	NA	NA	NA	NA	NA	NA	NA	NA	NA	NA	NA	NA	NA	NA	NA	NA	NA	NA	NA	NA	NA	NA	NA	NA	NA	NA	NA	NA	NA	NA	NA	NA	NA	NA	NA	NA	NA	NA	NA	NA	NA	NA	NA	NA	NA	0.0304269	NA	NA	NA	NA	NA	0.103745	NA
FIGNL1	NA	NA	NA	NA	NA	NA	NA	NA	NA	NA	NA	NA	NA	NA	NA	NA	NA	NA	NA	0.0600003	NA	NA	NA	NA	NA	NA	NA	NA	NA	NA	NA	NA	NA	NA	NA	NA	NA	NA	NA	NA	NA	NA	NA	NA	NA	NA	NA	NA	NA	NA	NA	NA	NA	NA	NA	NA	NA	NA	NA	NA	NA	NA	NA	NA	0.216458	NA	NA	NA	NA	NA	NA	NA	NA	NA	NA	NA	NA	NA	NA	NA	NA	NA	NA	NA	NA	NA	NA	NA	NA	NA	NA	NA	NA	NA	NA	NA	NA	NA	NA
FILIP1L	NA	NA	NA	NA	0.0760075	NA	NA	NA	NA	NA	NA	NA	NA	NA	NA	NA	NA	NA	0.0391387	NA	NA	0.486623	NA	NA	NA	NA	NA	NA	NA	NA	NA	NA	NA	NA	0.0764657	NA	NA	NA	NA	NA	NA	NA	NA	NA	NA	0.120374	NA	NA	0.14663	NA	NA	0.221349	0.262084	NA	NA	NA	NA	NA	NA	NA	NA	NA	21.2652	0.177386	0.406684	0.279959	NA	NA	NA	NA	NA	NA	NA	NA	NA	NA	NA	NA	NA	NA	NA	NA	NA	NA	NA	0.276741	NA	NA	NA	NA	NA	NA	NA	NA	NA	NA	NA	NA	NA
FIP1L1	NA	NA	NA	NA	NA	NA	NA	NA	NA	NA	NA	NA	NA	NA	NA	NA	NA	NA	NA	NA	0.00634604	NA	NA	NA	NA	NA	NA	NA	NA	NA	NA	NA	NA	NA	NA	NA	NA	NA	NA	NA	NA	NA	NA	NA	NA	NA	NA	NA	NA	NA	NA	NA	NA	NA	NA	NA	NA	NA	NA	NA	NA	NA	NA	NA	NA	NA	NA	NA	NA	NA	NA	NA	NA	NA	NA	NA	NA	NA	NA	NA	NA	NA	NA	NA	NA	NA	NA	NA	NA	NA	NA	NA	NA	NA	NA	NA	NA	NA	NA
FKBP10	NA	NA	NA	NA	0.0365033	0.0714311	NA	NA	NA	NA	0.00796041	NA	0.55973	NA	NA	NA	NA	NA	NA	NA	NA	NA	NA	NA	0.0286454	NA	NA	NA	NA	NA	NA	NA	NA	NA	NA	0.377343	0.115568	NA	NA	NA	NA	NA	NA	NA	NA	NA	NA	NA	0.173421	NA	NA	0.0763341	NA	1.71263	NA	NA	NA	NA	NA	NA	NA	0.213138	NA	0.224857	0.173534	0.0756267	0.166924	NA	NA	NA	NA	NA	NA	NA	NA	NA	NA	NA	NA	NA	NA	0.514176	NA	NA	NA	NA	NA	NA	NA	NA	NA	NA	NA	NA	NA	NA	NA	NA	NA
FKBP1A	0.028728	0.0106004	0.011164	NA	NA	NA	NA	NA	NA	NA	NA	NA	NA	NA	NA	NA	0.0680568	0.0519282	0.0245304	NA	NA	0.101984	NA	NA	0.0713571	NA	NA	0.0769678	NA	0.00336794	0.0333801	0.0489913	NA	NA	NA	NA	0.0343655	NA	NA	0.132801	NA	NA	0.00369715	0.0321494	NA	NA	NA	NA	NA	NA	NA	NA	NA	NA	NA	NA	NA	NA	NA	NA	NA	NA	NA	NA	NA	NA	NA	NA	NA	NA	NA	0.0366839	NA	NA	NA	NA	NA	NA	NA	NA	NA	NA	NA	NA	NA	NA	NA	NA	0.0312295	NA	NA	NA	NA	NA	NA	NA	NA	NA	NA
FKTN	NA	NA	NA	NA	NA	NA	NA	NA	NA	NA	NA	NA	NA	NA	NA	NA	NA	NA	NA	NA	NA	NA	NA	NA	NA	NA	NA	NA	NA	NA	NA	NA	NA	NA	NA	NA	NA	NA	NA	NA	NA	NA	NA	NA	NA	NA	NA	NA	NA	NA	NA	NA	NA	NA	NA	NA	NA	NA	NA	NA	NA	2.68101	NA	NA	NA	NA	NA	NA	NA	NA	NA	NA	NA	NA	NA	NA	NA	NA	NA	NA	NA	NA	NA	NA	NA	NA	NA	NA	NA	NA	NA	NA	NA	NA	NA	NA	NA	NA	NA
FLG2	NA	NA	NA	NA	NA	NA	NA	NA	NA	NA	NA	NA	NA	NA	NA	NA	NA	NA	NA	NA	0.0225035	NA	NA	NA	NA	NA	NA	NA	NA	NA	NA	NA	NA	NA	NA	NA	NA	NA	NA	NA	NA	NA	NA	NA	NA	NA	NA	NA	NA	NA	NA	NA	NA	NA	NA	NA	NA	NA	NA	NA	NA	NA	NA	NA	NA	NA	NA	NA	NA	NA	NA	NA	NA	NA	NA	NA	NA	NA	NA	NA	NA	NA	NA	NA	NA	NA	NA	NA	NA	NA	NA	NA	NA	NA	NA	NA	NA	NA	NA
FLNA	0.0187419	0.0282404	0.0378131	NA	0.0626893	NA	0.119262	NA	NA	0.0941848	0.123051	0.0385087	0.0525197	0.380202	NA	0.00614121	0.0420439	0.0642488	0.0190388	0.0315087	0.0207518	0.254679	NA	0.143732	0.0883284	0.075144	NA	0.115168	0.092257	0.00681201	0.041098	0.0200789	NA	0.00736557	0.0473392	0.013315	0.034143	0.0956736	NA	0.295014	0.038988	NA	NA	0.0180698	NA	0.0276172	0.0186891	NA	NA	0.037515	NA	0.101264	NA	0.0718473	NA	0.00972814	0.017063	NA	NA	NA	NA	NA	NA	NA	0.0266871	0.0491557	NA	NA	NA	NA	NA	0.0372401	NA	NA	NA	NA	NA	NA	NA	NA	NA	NA	NA	NA	NA	NA	NA	NA	0.0147862	NA	NA	0.0282671	NA	NA	NA	NA	NA	NA	NA
FMNL3	NA	NA	NA	NA	NA	NA	NA	NA	NA	NA	0.0557113	NA	NA	NA	NA	NA	NA	NA	NA	NA	NA	NA	NA	NA	NA	NA	NA	NA	NA	NA	NA	NA	NA	NA	NA	NA	NA	NA	NA	NA	NA	NA	NA	NA	NA	NA	NA	NA	NA	NA	NA	NA	NA	NA	NA	NA	NA	NA	NA	NA	NA	NA	NA	NA	NA	NA	NA	NA	NA	NA	NA	NA	NA	NA	NA	NA	NA	NA	NA	NA	NA	NA	NA	NA	NA	NA	NA	NA	NA	NA	NA	NA	NA	NA	NA	NA	NA	NA	NA
FMOD;KERA	NA	NA	NA	NA	NA	NA	NA	NA	NA	NA	NA	NA	1.27989	NA	NA	NA	NA	NA	NA	NA	NA	NA	NA	NA	NA	NA	NA	NA	NA	NA	NA	0.326429	NA	NA	NA	NA	NA	NA	NA	NA	NA	NA	NA	NA	NA	NA	NA	NA	0.460727	NA	NA	NA	NA	NA	NA	NA	NA	NA	NA	NA	NA	NA	NA	NA	NA	0.791858	NA	NA	NA	NA	NA	NA	NA	NA	NA	NA	NA	NA	NA	NA	NA	NA	NA	NA	NA	NA	NA	NA	NA	NA	0.302222	NA	NA	NA	NA	NA	NA	NA	NA
FN1	9.93213	10.5329	12.5474	7.48792	11.619	6.97165	6.30016	NA	NA	24.5226	6.05256	21.44	16.1752	17.3213	NA	14.277	11.1417	10.5217	8.02361	17.2357	12.2954	5.35913	NA	6.08996	7.37984	13.2543	NA	14.8521	13.6519	6.31567	9.81372	21.5792	24.9482	7.06527	7.52555	12.6771	9.38019	16.1032	17.9373	20.877	17.0376	29.7223	3.15908	9.90983	NA	7.16568	13.5137	38.96	14.9038	28.887	NA	14.0047	29.8566	34.8547	44.086	46.1777	8.01531	NA	14.9805	12.3764	6.96631	7.1265	5.05109	4.43133	9.18689	15.7785	11.9893	NA	NA	7.11061	NA	11.7546	4.50563	11.7076	12.3705	2.71757	NA	NA	NA	9.4046	NA	6.18842	NA	NA	8.06208	23.3666	NA	24.653	8.65819	7.54765	2.01172	13.8718	8.24681	12.0786	28.4464	3.55663	5.20381	5.71273	96.6855
FN3KRP	NA	NA	NA	NA	NA	NA	NA	NA	NA	NA	NA	NA	NA	NA	NA	NA	NA	NA	NA	NA	NA	NA	NA	NA	NA	NA	NA	NA	NA	NA	NA	NA	NA	NA	NA	NA	NA	NA	NA	NA	NA	NA	NA	NA	NA	NA	NA	NA	NA	NA	NA	NA	NA	NA	NA	NA	NA	NA	NA	NA	NA	NA	NA	NA	NA	NA	NA	NA	NA	NA	NA	0.0024956	NA	NA	NA	NA	NA	NA	NA	NA	NA	NA	NA	NA	NA	NA	NA	NA	NA	NA	NA	NA	NA	NA	NA	NA	NA	NA	NA
FNDC7	NA	NA	NA	NA	NA	NA	NA	NA	NA	NA	NA	NA	NA	NA	NA	NA	NA	NA	NA	NA	NA	NA	NA	NA	NA	NA	NA	NA	NA	NA	NA	NA	NA	NA	NA	NA	NA	NA	NA	NA	NA	NA	NA	NA	NA	NA	NA	NA	NA	NA	NA	NA	NA	NA	NA	NA	NA	NA	NA	NA	NA	NA	NA	NA	NA	NA	NA	NA	NA	NA	NA	NA	NA	NA	NA	NA	NA	NA	NA	NA	NA	NA	NA	NA	NA	NA	NA	NA	NA	NA	NA	NA	NA	NA	0.0703522	NA	NA	NA	NA
FNIP2	NA	NA	NA	NA	NA	0.648866	NA	NA	NA	NA	NA	NA	NA	0.634465	NA	NA	NA	NA	NA	NA	NA	2.31595	NA	NA	NA	NA	NA	NA	NA	NA	NA	NA	NA	NA	NA	NA	NA	NA	NA	2.53617	NA	NA	NA	NA	NA	2.3499	1.35117	NA	NA	NA	NA	NA	NA	NA	NA	NA	NA	NA	NA	NA	NA	1.6427	1.03814	2.2544	NA	NA	NA	NA	NA	NA	NA	NA	1.18479	NA	NA	0.530493	NA	NA	NA	NA	NA	NA	NA	NA	NA	NA	NA	1.57997	NA	NA	NA	0.49305	NA	3.3841	NA	NA	NA	NA	NA
FOPNL	NA	NA	NA	NA	NA	NA	NA	NA	NA	NA	NA	NA	NA	NA	NA	NA	NA	NA	NA	NA	NA	NA	NA	NA	NA	NA	NA	NA	NA	NA	NA	NA	NA	NA	NA	NA	NA	NA	NA	NA	NA	NA	NA	NA	NA	NA	NA	NA	NA	NA	NA	NA	NA	NA	NA	NA	NA	NA	NA	NA	NA	NA	NA	NA	NA	NA	NA	NA	NA	NA	NA	NA	NA	0.549821	NA	NA	NA	NA	NA	NA	NA	NA	NA	NA	NA	NA	NA	NA	NA	NA	NA	NA	NA	NA	NA	NA	NA	NA	NA
FOXA1	NA	NA	0.0967917	NA	NA	NA	NA	NA	NA	NA	NA	NA	NA	0.976768	NA	NA	NA	NA	0.144017	0.202881	NA	NA	NA	NA	0.628725	NA	NA	NA	NA	NA	NA	NA	NA	NA	NA	NA	NA	NA	NA	NA	NA	NA	NA	NA	NA	NA	NA	NA	NA	NA	NA	NA	0.668395	NA	NA	NA	NA	NA	NA	0.580832	NA	NA	NA	NA	NA	NA	NA	NA	NA	NA	NA	NA	NA	NA	NA	NA	NA	NA	NA	NA	NA	NA	NA	NA	NA	NA	NA	NA	1.16504	NA	NA	0.167809	NA	0.286962	NA	0.959615	NA	NA	NA
FOXK2	NA	0.113006	NA	0.408637	NA	NA	NA	NA	NA	NA	0.532944	NA	NA	NA	NA	NA	NA	NA	0.168586	NA	NA	NA	NA	0.930613	NA	NA	NA	0.74398	NA	NA	NA	NA	NA	0.17565	NA	NA	NA	NA	NA	NA	0.134774	NA	NA	NA	NA	NA	NA	NA	NA	0.309084	NA	NA	NA	NA	NA	NA	0.110364	NA	NA	NA	NA	0.361741	NA	NA	NA	0.89111	NA	NA	NA	NA	NA	NA	NA	NA	NA	NA	NA	NA	NA	NA	NA	0.130707	NA	NA	NA	NA	NA	0.742265	NA	NA	NA	0.0758692	NA	NA	0.0766149	NA	NA	NA	NA
FOXL1	NA	NA	NA	NA	NA	NA	NA	NA	NA	NA	NA	NA	NA	NA	NA	NA	NA	NA	NA	NA	NA	NA	NA	NA	NA	NA	NA	NA	NA	0.00797702	NA	NA	NA	NA	NA	NA	NA	NA	NA	NA	NA	NA	NA	NA	NA	NA	NA	NA	NA	NA	NA	NA	NA	NA	NA	NA	NA	NA	NA	NA	NA	NA	NA	NA	NA	NA	NA	NA	NA	NA	NA	NA	NA	NA	NA	NA	NA	NA	NA	NA	NA	NA	NA	NA	NA	NA	NA	NA	NA	NA	NA	NA	NA	NA	NA	NA	NA	NA	NA
FREM3	NA	NA	NA	NA	NA	NA	NA	NA	NA	NA	NA	NA	NA	NA	NA	NA	NA	NA	NA	NA	NA	NA	NA	NA	NA	NA	NA	NA	NA	NA	NA	NA	NA	NA	NA	NA	NA	NA	NA	NA	NA	NA	NA	NA	NA	NA	NA	NA	NA	NA	NA	NA	NA	NA	NA	NA	NA	NA	NA	NA	NA	NA	NA	NA	NA	NA	NA	NA	NA	0.365298	NA	NA	NA	NA	NA	NA	NA	NA	NA	NA	NA	NA	NA	NA	NA	NA	NA	NA	NA	NA	NA	NA	NA	NA	NA	NA	NA	NA	NA
FRG1	NA	NA	NA	NA	NA	NA	NA	NA	NA	NA	NA	NA	NA	NA	NA	NA	NA	NA	NA	NA	NA	NA	NA	NA	NA	NA	NA	NA	NA	NA	NA	NA	NA	NA	NA	NA	NA	NA	NA	NA	NA	NA	NA	NA	NA	NA	NA	NA	NA	NA	NA	NA	NA	NA	NA	NA	NA	NA	NA	NA	NA	NA	NA	NA	NA	0.200021	NA	NA	NA	NA	NA	NA	NA	NA	NA	NA	NA	NA	NA	NA	NA	NA	NA	NA	NA	NA	NA	NA	NA	NA	NA	NA	NA	NA	NA	NA	NA	NA	NA
FRMD5	NA	0.157456	NA	NA	NA	NA	NA	NA	NA	NA	NA	NA	NA	NA	NA	NA	NA	NA	NA	NA	NA	NA	NA	NA	NA	NA	NA	NA	NA	NA	NA	NA	NA	NA	NA	NA	NA	NA	NA	NA	NA	NA	NA	NA	NA	NA	NA	NA	NA	NA	NA	NA	NA	NA	NA	NA	NA	NA	NA	NA	NA	NA	NA	NA	NA	NA	NA	NA	NA	NA	NA	NA	NA	NA	NA	NA	NA	NA	NA	NA	NA	NA	NA	NA	NA	NA	NA	NA	NA	NA	NA	NA	NA	NA	NA	NA	NA	NA	NA
FRMPD1	0.096268	NA	NA	NA	NA	NA	0.220471	NA	NA	NA	NA	NA	NA	NA	NA	NA	NA	NA	NA	NA	NA	NA	NA	NA	NA	NA	NA	NA	1.13592	0.398038	NA	0.0675421	NA	0.155373	NA	0.150374	0.157285	0.36812	NA	NA	NA	NA	NA	NA	NA	0.0771429	NA	NA	NA	NA	NA	NA	NA	1.09588	0.367347	NA	NA	NA	NA	NA	NA	NA	NA	0.186226	NA	0.259487	NA	NA	NA	NA	NA	NA	NA	NA	NA	NA	NA	NA	NA	NA	NA	NA	NA	NA	NA	NA	NA	0.14925	0.36216	0.450904	NA	NA	NA	NA	NA	NA	NA	NA	NA
FRMPD4	NA	NA	NA	NA	NA	NA	NA	NA	NA	NA	NA	NA	NA	NA	NA	NA	NA	NA	NA	NA	NA	NA	NA	NA	NA	NA	NA	NA	NA	NA	NA	NA	NA	NA	NA	NA	NA	NA	NA	NA	NA	NA	NA	NA	NA	NA	NA	NA	NA	NA	NA	NA	NA	NA	NA	NA	NA	NA	NA	NA	NA	0.0245547	NA	NA	NA	NA	NA	NA	NA	NA	NA	NA	NA	NA	NA	NA	NA	NA	NA	NA	NA	NA	NA	NA	NA	NA	NA	NA	NA	NA	NA	NA	NA	NA	NA	NA	NA	NA	NA
FRYL	NA	NA	NA	NA	NA	NA	NA	NA	NA	NA	NA	NA	NA	NA	NA	NA	NA	NA	NA	NA	NA	NA	NA	NA	NA	NA	NA	NA	NA	NA	NA	NA	NA	NA	NA	NA	NA	NA	NA	NA	NA	NA	NA	NA	NA	NA	NA	NA	NA	NA	NA	NA	NA	NA	NA	NA	NA	NA	NA	0.0204176	NA	NA	NA	NA	NA	NA	NA	NA	NA	NA	NA	NA	NA	NA	NA	NA	NA	NA	NA	NA	NA	NA	NA	NA	NA	NA	NA	NA	NA	NA	NA	NA	NA	NA	NA	NA	NA	NA	NA
FSD2	NA	NA	NA	NA	NA	NA	NA	NA	NA	NA	NA	NA	NA	NA	NA	NA	NA	NA	NA	NA	NA	NA	NA	NA	NA	NA	NA	NA	NA	NA	NA	NA	NA	NA	NA	NA	NA	NA	NA	NA	NA	NA	NA	NA	NA	NA	NA	0.0412467	NA	NA	NA	NA	NA	NA	NA	NA	NA	NA	NA	NA	NA	NA	NA	NA	NA	NA	NA	NA	NA	NA	NA	NA	NA	NA	NA	NA	NA	NA	NA	NA	NA	NA	NA	NA	NA	NA	NA	NA	NA	NA	NA	0.0127435	0.0439238	NA	NA	NA	NA	NA	NA
FSIP2	NA	NA	NA	0.0267285	NA	NA	NA	NA	NA	NA	NA	NA	NA	NA	NA	NA	NA	NA	NA	NA	NA	NA	NA	NA	NA	NA	NA	NA	NA	NA	NA	NA	NA	NA	NA	NA	NA	NA	NA	NA	NA	NA	NA	NA	NA	NA	NA	NA	NA	NA	NA	NA	NA	NA	NA	NA	NA	NA	NA	NA	NA	NA	NA	NA	NA	NA	NA	NA	NA	NA	NA	NA	NA	NA	NA	NA	NA	NA	NA	NA	NA	NA	NA	NA	NA	NA	NA	NA	NA	NA	NA	NA	NA	NA	NA	NA	NA	NA	NA
FST	NA	NA	NA	NA	NA	NA	NA	NA	NA	NA	NA	NA	NA	NA	NA	NA	NA	NA	NA	NA	NA	NA	NA	NA	NA	NA	NA	NA	NA	NA	NA	NA	NA	0.0651817	NA	NA	NA	NA	NA	NA	NA	NA	NA	NA	NA	NA	NA	NA	NA	NA	NA	NA	NA	NA	NA	NA	NA	NA	NA	NA	NA	NA	NA	NA	NA	NA	NA	NA	NA	NA	NA	NA	NA	NA	NA	NA	NA	NA	NA	NA	NA	NA	NA	NA	NA	NA	NA	NA	NA	NA	NA	NA	NA	NA	NA	NA	NA	NA	NA
FSTL1	NA	NA	NA	NA	NA	NA	NA	NA	NA	NA	NA	0.00806579	0.0217956	NA	NA	NA	NA	NA	NA	NA	NA	NA	NA	NA	NA	NA	NA	NA	NA	NA	0.00410632	NA	NA	NA	0.0144683	NA	NA	NA	NA	NA	NA	NA	NA	NA	NA	NA	NA	NA	NA	NA	NA	NA	NA	NA	0.0128906	NA	NA	NA	NA	NA	NA	NA	NA	NA	NA	0.017084	0.027556	NA	NA	NA	NA	NA	NA	NA	NA	NA	NA	NA	NA	0.0159655	NA	NA	NA	NA	NA	NA	NA	NA	NA	0.00894659	0.00449191	0.00926745	NA	NA	0.0183606	NA	NA	NA	NA
FTCD	0.240285	0.199908	0.497942	0.326142	1.0486	NA	3.00136	NA	NA	NA	NA	1.76689	NA	NA	NA	NA	0.413637	NA	NA	1.15254	0.93234	2.48459	NA	NA	1.15052	NA	NA	NA	2.21121	0.317805	NA	0.59271	0.973165	0.423544	NA	1.73013	NA	NA	2.28816	2.34572	NA	0.51236	NA	0.575379	NA	0.548664	1.44645	NA	1.53009	2.30941	NA	NA	4.04764	NA	NA	NA	NA	NA	0.960461	1.3899	NA	1.60817	NA	1.31884	0.981416	NA	2.60712	NA	NA	NA	NA	0.600291	NA	0.736094	1.40466	1.36038	NA	NA	NA	1.07288	NA	2.07948	NA	NA	NA	NA	NA	2.22622	1.98907	NA	NA	0.392725	NA	NA	1.27764	3.28311	NA	1.99925	2.32521
FTO	NA	NA	NA	0.00284738	NA	NA	NA	NA	NA	NA	NA	NA	NA	0.155893	NA	NA	NA	NA	NA	NA	NA	NA	NA	NA	NA	NA	NA	NA	NA	NA	NA	NA	NA	NA	NA	NA	NA	NA	NA	NA	NA	NA	NA	NA	NA	NA	NA	NA	NA	NA	NA	NA	NA	NA	NA	NA	NA	NA	NA	NA	NA	NA	NA	NA	NA	NA	NA	NA	NA	NA	NA	NA	NA	NA	NA	NA	NA	NA	NA	0.00350654	NA	NA	NA	NA	NA	NA	NA	NA	NA	NA	NA	NA	NA	NA	NA	NA	NA	NA	NA
FTSJ2	NA	NA	NA	NA	NA	NA	NA	NA	NA	NA	NA	NA	NA	0.127072	NA	NA	NA	NA	NA	NA	NA	NA	NA	NA	NA	NA	NA	NA	NA	NA	NA	NA	NA	NA	NA	NA	NA	NA	NA	NA	NA	NA	NA	NA	NA	NA	NA	NA	NA	NA	NA	NA	NA	NA	NA	NA	NA	NA	NA	NA	NA	NA	NA	NA	NA	NA	NA	NA	NA	NA	NA	NA	NA	NA	NA	NA	NA	NA	NA	NA	NA	NA	NA	NA	NA	NA	NA	NA	NA	NA	NA	NA	NA	NA	NA	NA	NA	NA	NA
FTSJ3	NA	NA	NA	NA	NA	NA	NA	NA	NA	NA	NA	NA	NA	NA	NA	NA	NA	NA	NA	NA	0.00831272	NA	NA	NA	NA	NA	NA	NA	NA	NA	NA	NA	NA	NA	NA	NA	NA	NA	NA	NA	NA	NA	NA	NA	NA	NA	NA	NA	NA	NA	NA	NA	NA	NA	NA	NA	NA	NA	NA	NA	NA	NA	NA	NA	NA	NA	NA	NA	NA	NA	NA	NA	NA	NA	NA	NA	NA	NA	NA	NA	NA	NA	NA	NA	NA	NA	NA	NA	NA	NA	NA	NA	NA	NA	NA	NA	NA	NA	NA
FUBP1;KHSRP	1.88884	1.86505	0.808048	1.03238	1.15237	1.52882	6.39366	NA	NA	3.57634	7.62602	3.40579	5.11659	3.70392	NA	1.59706	1.00743	0.956171	1.60081	1.56944	2.60882	11.9919	NA	2.70932	3.22316	6.41352	NA	7.80305	7.03813	0.90348	1.82202	0.461991	0.834883	2.22756	3.72605	1.53004	3.2901	3.82313	4.5252	5.97413	7.17078	1.01045	1.47292	0.425109	NA	2.995	0.801519	0.844437	3.50411	1.91115	NA	5.58932	2.17266	2.94805	6.66046	0.726697	0.916764	NA	1.07816	1.31643	1.22542	1.75142	3.03422	3.04915	3.46199	6.70297	6.88143	NA	NA	8.0212	NA	0.381242	0.829061	0.680819	1.28929	2.45388	NA	NA	NA	2.20155	NA	4.28796	NA	NA	5.99079	3.5477	NA	9.30667	7.54373	9.37594	1.19627	0.76864	2.60289	1.23147	0.942001	1.93794	2.57151	1.23145	3.77381
FUBP3	NA	NA	NA	NA	0.222947	NA	NA	NA	NA	NA	NA	NA	NA	NA	NA	NA	NA	NA	NA	0.0438184	NA	NA	NA	NA	NA	NA	NA	NA	NA	NA	NA	NA	NA	0.00947671	NA	NA	NA	NA	NA	0.7685	NA	NA	NA	NA	NA	NA	NA	NA	NA	NA	NA	NA	0.986203	NA	0.0952692	0.0234462	NA	NA	NA	NA	NA	NA	NA	NA	NA	NA	NA	NA	NA	NA	NA	NA	NA	NA	NA	NA	NA	NA	NA	NA	NA	NA	NA	NA	NA	NA	NA	0.0679927	NA	0.0889383	NA	NA	NA	NA	NA	NA	NA	NA	NA
FUCA1	0.0156858	NA	NA	NA	0.0154442	0.0171933	NA	NA	NA	NA	NA	NA	NA	NA	NA	NA	NA	NA	0.0551815	NA	NA	0.0713608	NA	NA	0.0415714	NA	NA	NA	NA	NA	NA	NA	NA	NA	NA	NA	0.02449	NA	NA	0.0412698	NA	0.000996788	0.0274909	0.0298916	NA	NA	NA	NA	NA	NA	NA	NA	0.00655896	0.00746306	NA	NA	NA	NA	NA	NA	NA	NA	NA	NA	NA	NA	NA	NA	NA	NA	NA	NA	NA	NA	NA	NA	NA	NA	NA	NA	NA	NA	NA	NA	NA	NA	NA	NA	NA	NA	NA	NA	NA	NA	NA	NA	NA	NA	NA
FUCA2	NA	0.0149635	NA	NA	NA	NA	NA	NA	NA	NA	NA	NA	0.012312	NA	NA	NA	NA	NA	0.0529589	NA	NA	NA	NA	NA	NA	0.170364	NA	NA	NA	NA	NA	0.00934231	NA	NA	NA	NA	NA	NA	NA	NA	NA	NA	NA	0.00857114	NA	NA	NA	NA	NA	NA	NA	NA	NA	0.0297875	NA	NA	0.00296615	NA	NA	NA	NA	NA	NA	NA	NA	NA	NA	NA	NA	NA	NA	NA	NA	NA	NA	NA	NA	NA	NA	NA	NA	NA	NA	NA	NA	NA	NA	0.067073	NA	NA	NA	0.0278141	0.0241075	NA	NA	NA	NA	NA	NA
FURIN	NA	NA	NA	NA	NA	NA	NA	NA	NA	NA	NA	NA	NA	NA	NA	NA	NA	NA	NA	NA	NA	NA	NA	NA	NA	NA	NA	NA	NA	NA	NA	NA	NA	NA	0.00280451	NA	NA	NA	0.009596	NA	NA	NA	NA	NA	NA	NA	NA	0.0177566	NA	NA	NA	NA	NA	NA	NA	NA	NA	NA	NA	NA	NA	NA	NA	NA	NA	NA	NA	NA	NA	NA	NA	NA	NA	NA	NA	NA	NA	NA	NA	NA	NA	NA	NA	NA	NA	NA	NA	NA	NA	NA	NA	NA	NA	NA	NA	NA	NA	NA	NA
FYB	NA	NA	NA	NA	NA	1.08465	NA	NA	NA	NA	NA	NA	NA	NA	NA	NA	NA	0.618431	NA	1.4386	NA	NA	NA	NA	NA	NA	NA	NA	NA	NA	NA	NA	NA	NA	NA	NA	NA	NA	1.46375	NA	NA	NA	NA	NA	NA	NA	NA	NA	NA	1.25524	NA	NA	1.60412	NA	NA	0.416072	0.442363	NA	NA	NA	0.71508	NA	NA	NA	3.38668	NA	NA	NA	NA	NA	NA	NA	NA	NA	NA	NA	NA	NA	NA	NA	NA	NA	NA	NA	NA	NA	NA	NA	NA	NA	NA	NA	NA	1.03847	1.0604	NA	NA	NA	NA
FYN	NA	NA	NA	NA	NA	NA	NA	NA	NA	NA	NA	NA	NA	NA	NA	NA	NA	NA	0.116572	NA	NA	NA	NA	NA	NA	NA	NA	NA	NA	NA	NA	NA	NA	NA	NA	NA	NA	NA	NA	NA	NA	NA	NA	NA	NA	NA	NA	NA	NA	NA	NA	NA	NA	NA	NA	NA	NA	NA	NA	NA	NA	NA	NA	NA	NA	NA	NA	NA	NA	NA	NA	NA	NA	NA	NA	NA	NA	NA	NA	NA	NA	NA	NA	NA	NA	NA	NA	NA	NA	NA	NA	NA	NA	NA	NA	NA	NA	NA	NA
FZD3	NA	NA	2.09803	NA	NA	NA	NA	NA	NA	NA	NA	NA	NA	NA	NA	NA	NA	NA	NA	NA	NA	NA	NA	NA	NA	NA	NA	NA	NA	NA	NA	NA	NA	NA	NA	NA	NA	NA	NA	NA	NA	NA	NA	NA	NA	NA	NA	NA	NA	NA	NA	NA	NA	NA	NA	NA	NA	NA	NA	NA	NA	NA	NA	NA	NA	NA	NA	NA	NA	NA	NA	NA	NA	NA	NA	3.79344	NA	NA	NA	NA	NA	NA	NA	NA	NA	NA	NA	NA	NA	NA	NA	NA	NA	NA	NA	NA	NA	NA	NA
FZD6	NA	NA	NA	0.349518	NA	0.619296	NA	NA	NA	2.83428	2.25404	NA	1.80491	NA	NA	0.432067	NA	0.853586	NA	1.12323	NA	NA	NA	NA	NA	NA	NA	2.25006	NA	NA	NA	NA	NA	NA	NA	NA	0.818963	NA	NA	NA	NA	NA	0.355547	NA	NA	NA	NA	1.82511	NA	NA	NA	NA	NA	5.37383	NA	NA	NA	NA	NA	1.27532	1.06925	NA	1.90596	NA	NA	NA	NA	NA	NA	2.26396	NA	NA	NA	NA	NA	NA	NA	NA	NA	NA	NA	NA	NA	NA	1.51339	NA	NA	NA	1.93112	2.37242	NA	0.490404	NA	1.35028	NA	NA	NA	NA	NA
G6PD	NA	0.0033906	NA	NA	NA	NA	NA	NA	NA	NA	NA	NA	NA	NA	NA	NA	NA	NA	NA	NA	NA	NA	NA	NA	NA	NA	NA	NA	NA	NA	NA	0.00233268	NA	0.0022402	NA	NA	NA	NA	NA	NA	0.0164852	NA	NA	NA	NA	NA	NA	NA	NA	NA	NA	NA	NA	NA	NA	NA	NA	NA	NA	NA	NA	NA	NA	NA	NA	NA	NA	NA	NA	NA	NA	NA	NA	NA	NA	NA	NA	NA	NA	NA	NA	NA	NA	NA	NA	NA	NA	NA	NA	NA	NA	NA	NA	NA	NA	NA	NA	NA	NA
GABBR2	NA	NA	NA	NA	NA	0.00721129	NA	NA	NA	NA	NA	NA	NA	NA	NA	NA	NA	NA	NA	NA	NA	NA	NA	NA	NA	NA	NA	NA	NA	NA	NA	NA	NA	NA	NA	NA	NA	NA	NA	NA	NA	NA	NA	NA	NA	NA	NA	NA	NA	NA	NA	NA	NA	NA	NA	NA	NA	NA	NA	NA	NA	NA	NA	NA	NA	NA	NA	NA	NA	NA	NA	NA	NA	NA	NA	NA	NA	NA	NA	NA	NA	NA	NA	NA	NA	NA	NA	NA	NA	NA	NA	NA	NA	NA	NA	NA	NA	NA	NA
GABPB2	NA	1.86921	0.888636	0.660267	1.00088	NA	NA	NA	NA	NA	NA	NA	0.957882	0.688216	NA	NA	NA	0.931374	NA	0.430897	NA	NA	NA	NA	NA	NA	NA	NA	NA	NA	NA	0.801627	0.921274	1.56596	1.25488	0.693532	NA	NA	NA	NA	NA	1.53424	NA	0.726801	NA	2.08943	NA	NA	NA	NA	NA	NA	NA	NA	NA	1.39261	1.02956	NA	0.968575	1.50554	NA	NA	NA	1.58951	NA	NA	NA	NA	NA	NA	NA	0.620482	NA	0.756413	1.96191	NA	NA	NA	NA	NA	NA	NA	NA	NA	NA	NA	NA	NA	NA	NA	1.71144	1.13941	1.88928	1.5636	NA	NA	NA	NA	NA
GABRB1	NA	NA	NA	NA	NA	NA	NA	NA	NA	NA	NA	NA	NA	NA	NA	NA	NA	NA	NA	NA	NA	NA	NA	NA	NA	NA	NA	NA	NA	NA	NA	NA	NA	NA	NA	NA	NA	NA	NA	NA	NA	0.0155407	NA	NA	NA	NA	NA	NA	NA	NA	NA	NA	NA	NA	NA	NA	NA	NA	NA	NA	NA	0.477912	NA	NA	NA	NA	NA	NA	NA	NA	NA	NA	NA	NA	NA	NA	NA	NA	NA	NA	NA	NA	NA	NA	NA	NA	NA	NA	NA	NA	NA	NA	NA	NA	NA	NA	NA	NA	NA
GADL1	NA	NA	NA	NA	NA	NA	NA	NA	NA	NA	NA	NA	NA	NA	NA	NA	NA	NA	NA	NA	NA	NA	NA	NA	NA	NA	NA	NA	NA	NA	NA	NA	NA	NA	NA	0.0258895	NA	NA	NA	NA	NA	NA	NA	NA	NA	NA	NA	NA	NA	NA	NA	NA	NA	NA	NA	NA	NA	NA	NA	NA	NA	NA	NA	NA	NA	NA	NA	NA	NA	NA	NA	NA	NA	NA	NA	NA	NA	NA	NA	NA	NA	NA	NA	NA	NA	NA	NA	NA	0.0216685	NA	NA	NA	NA	NA	NA	NA	NA	NA	NA
GALE	NA	NA	NA	NA	NA	NA	NA	NA	NA	NA	NA	NA	NA	NA	NA	NA	NA	NA	NA	NA	NA	NA	NA	NA	NA	NA	NA	NA	NA	NA	NA	NA	NA	NA	NA	NA	NA	NA	NA	NA	NA	NA	NA	NA	NA	NA	NA	NA	NA	NA	NA	NA	NA	NA	NA	NA	NA	NA	NA	NA	NA	NA	NA	NA	NA	NA	NA	NA	NA	0.0630897	NA	NA	NA	NA	NA	NA	NA	NA	NA	NA	NA	NA	NA	NA	NA	NA	NA	NA	NA	NA	NA	NA	NA	NA	NA	NA	NA	NA	NA
GALNT1;GALNT13	NA	NA	NA	NA	NA	NA	NA	NA	NA	NA	NA	NA	NA	NA	NA	NA	NA	NA	NA	0.0730714	NA	NA	NA	NA	NA	NA	NA	NA	NA	NA	NA	NA	NA	NA	NA	NA	NA	NA	NA	NA	NA	NA	NA	NA	NA	NA	NA	NA	NA	NA	NA	NA	NA	NA	NA	NA	NA	NA	NA	NA	NA	NA	NA	NA	NA	NA	NA	NA	NA	NA	NA	NA	NA	NA	NA	NA	NA	NA	NA	NA	NA	NA	NA	NA	NA	NA	NA	NA	NA	NA	NA	NA	NA	NA	NA	NA	NA	NA	NA
GALNT11	NA	NA	NA	NA	NA	NA	NA	NA	NA	NA	NA	NA	NA	NA	NA	NA	NA	NA	NA	NA	NA	NA	NA	NA	NA	NA	NA	NA	NA	0.118948	NA	NA	NA	NA	NA	NA	NA	NA	NA	NA	NA	NA	NA	NA	NA	NA	NA	NA	NA	NA	NA	NA	NA	NA	NA	NA	NA	NA	NA	NA	NA	NA	NA	NA	NA	NA	NA	NA	NA	NA	NA	NA	NA	NA	NA	NA	NA	NA	NA	NA	NA	NA	NA	NA	NA	NA	NA	NA	NA	NA	NA	NA	NA	NA	NA	NA	NA	NA	NA
GALNT2	NA	NA	NA	NA	NA	NA	NA	NA	NA	NA	NA	NA	NA	NA	NA	NA	NA	NA	NA	NA	NA	NA	NA	NA	NA	NA	NA	NA	NA	NA	NA	NA	NA	NA	NA	NA	NA	NA	NA	NA	NA	NA	NA	NA	NA	NA	NA	NA	NA	NA	NA	NA	NA	NA	NA	NA	NA	NA	NA	NA	NA	NA	NA	NA	NA	NA	NA	NA	NA	NA	NA	NA	NA	NA	0.00642689	NA	NA	NA	NA	NA	NA	NA	NA	NA	NA	NA	NA	NA	NA	NA	NA	NA	NA	NA	NA	NA	NA	NA	NA
GAN	NA	NA	NA	NA	NA	NA	NA	NA	NA	NA	NA	NA	NA	NA	NA	NA	NA	0.0117131	NA	NA	0.234538	0.133298	NA	0.175996	0.0544192	NA	NA	0.83797	NA	NA	NA	NA	NA	0.0449158	NA	0.336366	NA	0.117025	NA	NA	NA	NA	NA	NA	NA	NA	0.172452	0.339529	NA	NA	NA	NA	NA	NA	NA	NA	NA	NA	NA	NA	NA	0.34751	NA	NA	NA	NA	NA	NA	NA	NA	NA	NA	NA	NA	NA	NA	NA	NA	NA	NA	NA	NA	NA	NA	NA	NA	NA	0.244929	NA	NA	NA	NA	NA	0.0375945	NA	NA	NA	NA	NA
GANAB	NA	0.00558244	NA	NA	0.00914283	0.00980406	0.0515034	NA	NA	NA	NA	NA	0.18702	NA	NA	0.00536977	NA	NA	0.0164192	0.0110804	NA	NA	NA	0.0876371	NA	0.179532	NA	NA	NA	0.000507225	0.00649689	NA	NA	NA	0.0699581	NA	NA	0.0230016	0.0553005	NA	NA	0.00165787	NA	NA	NA	0.0170061	0.0160299	NA	NA	NA	NA	0.0297967	NA	NA	NA	0.00109284	NA	NA	0.00365775	0.0134202	NA	NA	NA	0.0179311	0.0287536	0.0379144	0.252309	NA	NA	NA	NA	NA	0.00785872	NA	NA	NA	NA	NA	NA	0.0179097	NA	0.0316985	NA	NA	0.0488277	0.0504706	NA	0.0449335	NA	NA	0.00627558	NA	0.0134153	NA	0.0117508	NA	NA	NA	NA
GAP43	NA	NA	0.0177535	0.0554495	NA	NA	NA	NA	NA	NA	NA	NA	NA	NA	NA	0.00841343	NA	NA	NA	0.0914914	NA	NA	NA	NA	NA	NA	NA	NA	NA	NA	NA	NA	0.0501468	NA	NA	0.128613	NA	NA	NA	NA	NA	NA	NA	0.0313125	NA	NA	NA	NA	NA	NA	NA	NA	NA	NA	NA	NA	NA	NA	NA	NA	0.0766894	NA	NA	NA	NA	NA	NA	NA	NA	NA	NA	NA	NA	0.0369594	NA	NA	NA	NA	NA	NA	NA	NA	NA	NA	NA	NA	NA	NA	NA	NA	NA	0.0326327	0.0165009	0.107854	NA	NA	NA	NA	NA
GAPDH	0.397578	0.106058	0.0595343	0.0298302	0.0310788	NA	NA	NA	NA	0.0506482	NA	0.0177475	0.465677	0.0684562	NA	0.139128	0.0434987	0.0611016	0.0406862	0.0166082	0.149611	0.0982255	NA	0.0713226	0.072253	0.0712492	NA	0.184456	0.0978042	0.148205	0.0977175	0.132006	0.108702	0.0550947	0.0137539	NA	0.0582126	0.048055	NA	0.0843143	0.279397	0.123018	0.021819	0.0388687	NA	0.0322397	0.0411826	NA	NA	0.115684	NA	0.0688928	0.087862	0.113195	0.0343703	0.147536	0.0547209	NA	0.0325301	NA	0.0129297	NA	NA	NA	NA	0.0776025	NA	NA	NA	NA	NA	0.079792	0.204327	0.0369849	NA	0.0306234	NA	NA	NA	NA	NA	0.0413097	NA	NA	NA	0.0698314	NA	NA	0.055184	NA	0.118732	0.0326863	0.0346672	NA	NA	0.0763559	NA	0.0849763	0.112372
GAR1	NA	NA	NA	NA	NA	NA	NA	NA	NA	NA	NA	NA	0.452213	NA	NA	NA	NA	NA	NA	NA	NA	NA	NA	NA	NA	NA	NA	NA	NA	NA	NA	NA	NA	NA	NA	NA	NA	NA	NA	NA	NA	NA	NA	NA	NA	NA	NA	NA	NA	0.0431134	NA	NA	NA	NA	NA	NA	NA	NA	NA	NA	NA	NA	NA	NA	NA	NA	NA	NA	NA	0.181244	NA	NA	NA	NA	NA	NA	NA	NA	NA	NA	NA	NA	NA	NA	NA	NA	NA	NA	NA	NA	NA	NA	NA	NA	NA	NA	NA	NA	NA
GAS2L3	NA	NA	NA	NA	NA	0.0212466	NA	NA	NA	NA	NA	NA	NA	NA	NA	NA	NA	NA	NA	NA	NA	NA	NA	NA	0.0243726	NA	NA	NA	0.0187412	NA	NA	NA	NA	NA	NA	NA	NA	NA	NA	NA	NA	NA	NA	NA	NA	NA	NA	0.0494998	NA	0.0257721	NA	NA	NA	NA	NA	NA	NA	NA	NA	NA	0.0172214	NA	NA	NA	NA	NA	NA	NA	NA	0.0954434	NA	NA	NA	NA	NA	NA	NA	NA	NA	NA	NA	NA	NA	NA	NA	NA	NA	NA	NA	0.0600218	NA	NA	NA	NA	NA	NA	NA	NA	0.00849738
GBF1	NA	NA	NA	NA	NA	NA	NA	NA	NA	NA	NA	NA	NA	NA	NA	NA	NA	NA	NA	NA	NA	NA	NA	NA	NA	0.018294	NA	NA	NA	NA	NA	NA	NA	NA	NA	NA	NA	NA	NA	NA	NA	NA	NA	NA	NA	NA	NA	NA	NA	NA	NA	NA	NA	NA	NA	NA	NA	NA	NA	NA	NA	NA	NA	NA	NA	NA	NA	NA	NA	NA	NA	NA	NA	NA	NA	NA	NA	NA	NA	NA	NA	NA	NA	NA	NA	NA	NA	NA	NA	NA	NA	NA	NA	NA	NA	NA	NA	NA	NA
GBP4	NA	NA	0.0191452	NA	NA	NA	NA	NA	NA	0.463627	NA	NA	NA	NA	NA	NA	NA	0.0281655	NA	NA	NA	NA	NA	NA	NA	NA	NA	NA	NA	NA	NA	NA	NA	NA	NA	NA	NA	NA	NA	NA	NA	NA	NA	NA	NA	NA	NA	NA	NA	NA	NA	NA	NA	NA	NA	NA	NA	NA	NA	NA	NA	NA	NA	NA	NA	0.179114	NA	NA	NA	1.18394	NA	NA	NA	NA	NA	NA	NA	NA	NA	NA	NA	NA	NA	NA	NA	NA	NA	NA	NA	NA	NA	NA	0.0866371	NA	NA	NA	NA	NA	NA
GC	36.0307	35.7124	31.9019	18.1244	16.0398	17.6446	16.04	NA	NA	24.0912	25.1111	21.4069	19.242	16.6055	NA	26.8872	28.7396	23.9149	24.1931	22.1557	28.5231	31.9727	NA	22.549	24.2113	22.6503	NA	31.7778	22.1044	21.63	21.1416	20.1928	22.4592	28.0231	19.4273	16.2671	28.4702	27.2407	21.8086	27.2129	28.0906	22.7687	27.2932	22.5123	NA	27.695	22.4634	22.9326	22.0056	21.7482	NA	25.4838	23.173	25.9482	18.2329	19.3079	19.7672	NA	20.2507	17.3483	20.5979	22.7998	21.0415	26.3753	22.2962	21.4698	15.1712	NA	NA	22.6637	NA	15.4725	19.281	14.7019	16.7846	26.4788	NA	NA	NA	20.254	NA	22.5516	NA	NA	21.9169	20.8939	NA	23.0871	23.9267	21.7502	18.51	17.0056	20.6405	17.0414	20.6567	23.6263	14.394	10.9455	13.4582
GCC1	NA	NA	NA	NA	NA	NA	NA	NA	NA	NA	NA	NA	NA	NA	NA	NA	NA	NA	NA	NA	NA	NA	NA	NA	NA	NA	NA	NA	NA	NA	NA	NA	NA	NA	NA	NA	NA	NA	0.458175	NA	NA	NA	NA	NA	NA	NA	NA	NA	NA	NA	NA	NA	NA	NA	NA	NA	NA	NA	NA	NA	NA	NA	NA	NA	NA	NA	NA	NA	NA	NA	NA	NA	NA	NA	NA	NA	NA	NA	NA	NA	NA	NA	NA	NA	NA	NA	NA	NA	NA	NA	NA	NA	NA	NA	NA	NA	NA	NA	NA
GCLC	NA	NA	NA	NA	NA	NA	NA	NA	NA	NA	NA	NA	0.0542234	NA	NA	NA	NA	NA	NA	NA	NA	NA	NA	NA	NA	NA	NA	NA	NA	NA	NA	NA	NA	NA	NA	NA	NA	NA	NA	NA	NA	NA	NA	NA	NA	NA	NA	NA	NA	NA	NA	NA	NA	NA	NA	NA	NA	NA	NA	NA	NA	NA	NA	NA	NA	NA	NA	NA	NA	NA	NA	NA	NA	NA	NA	NA	NA	NA	NA	NA	NA	NA	NA	NA	NA	NA	NA	NA	NA	NA	NA	NA	NA	NA	NA	NA	NA	NA	NA
GCN1L1	NA	NA	NA	NA	NA	NA	NA	NA	NA	NA	NA	NA	NA	NA	NA	NA	NA	NA	NA	NA	NA	NA	NA	NA	NA	NA	NA	NA	NA	NA	NA	NA	NA	NA	NA	NA	NA	NA	NA	NA	NA	NA	NA	NA	NA	NA	NA	NA	NA	NA	NA	NA	NA	NA	NA	NA	NA	NA	NA	NA	NA	NA	NA	NA	NA	NA	NA	NA	NA	NA	NA	NA	NA	NA	0.00588966	NA	NA	NA	NA	NA	NA	NA	NA	NA	NA	NA	NA	NA	NA	NA	NA	NA	NA	NA	NA	NA	NA	NA	NA
GDA	NA	NA	NA	NA	NA	NA	NA	NA	NA	NA	NA	NA	NA	NA	NA	NA	NA	NA	NA	NA	NA	NA	NA	NA	NA	NA	NA	NA	NA	NA	NA	NA	NA	NA	NA	NA	NA	NA	NA	NA	NA	NA	NA	NA	NA	NA	NA	NA	NA	NA	NA	NA	NA	NA	NA	NA	NA	NA	NA	NA	NA	NA	NA	NA	NA	NA	NA	NA	NA	NA	NA	NA	NA	NA	NA	NA	NA	NA	NA	NA	NA	0.0567932	NA	NA	NA	NA	NA	NA	NA	NA	NA	NA	NA	NA	NA	NA	NA	NA	NA
GDAP1	NA	NA	NA	NA	NA	NA	NA	NA	NA	NA	NA	NA	NA	NA	NA	NA	0.00805578	NA	NA	NA	NA	NA	NA	NA	0.0837829	NA	NA	NA	NA	NA	NA	NA	NA	NA	NA	NA	NA	NA	0.195411	NA	NA	NA	NA	NA	NA	0.0791205	NA	NA	NA	NA	NA	NA	NA	NA	NA	NA	NA	NA	NA	NA	NA	NA	NA	NA	0.185041	NA	NA	NA	NA	NA	NA	NA	NA	NA	NA	NA	NA	NA	NA	NA	NA	NA	NA	NA	NA	NA	NA	0.115395	NA	NA	NA	NA	NA	NA	NA	NA	NA	NA	NA
GDAP2	NA	NA	NA	NA	NA	NA	NA	NA	NA	NA	NA	NA	NA	NA	NA	NA	NA	NA	NA	NA	NA	NA	NA	NA	0.0269808	NA	NA	NA	NA	NA	0.0580449	NA	NA	NA	NA	NA	NA	NA	NA	NA	NA	NA	NA	NA	NA	NA	NA	NA	NA	NA	NA	NA	NA	NA	NA	NA	NA	NA	NA	NA	NA	NA	NA	NA	NA	NA	NA	NA	NA	NA	NA	NA	NA	NA	NA	NA	NA	NA	NA	NA	NA	NA	NA	NA	NA	NA	NA	NA	NA	NA	NA	NA	NA	NA	NA	NA	NA	NA	NA
GDI2	NA	NA	NA	NA	NA	NA	NA	NA	NA	NA	NA	NA	NA	NA	NA	NA	NA	NA	NA	NA	NA	NA	NA	NA	NA	NA	NA	NA	NA	0.00531257	NA	NA	NA	NA	NA	NA	NA	NA	NA	NA	NA	NA	NA	NA	NA	NA	NA	NA	NA	NA	NA	NA	NA	NA	NA	0.00462716	NA	NA	NA	NA	NA	NA	NA	NA	NA	NA	NA	NA	NA	NA	NA	0.00763911	0.00363678	NA	NA	NA	NA	NA	NA	NA	NA	NA	NA	NA	NA	NA	NA	NA	NA	NA	NA	NA	NA	NA	NA	NA	NA	NA	NA
GEMIN2	NA	NA	NA	0.227699	NA	NA	NA	NA	NA	NA	NA	NA	NA	NA	NA	NA	NA	0.143471	NA	NA	NA	NA	NA	NA	NA	NA	NA	NA	NA	0.17272	NA	NA	0.218561	NA	NA	NA	0.235654	NA	NA	NA	NA	NA	0.155581	NA	NA	0.0940716	NA	NA	NA	NA	NA	NA	NA	NA	NA	NA	NA	NA	NA	NA	NA	NA	NA	NA	NA	NA	NA	NA	NA	NA	NA	NA	NA	NA	NA	NA	NA	NA	NA	0.177695	NA	NA	NA	NA	NA	NA	NA	0.557035	NA	NA	NA	NA	0.148651	NA	NA	NA	NA	NA	NA
GEN1	NA	NA	NA	NA	NA	NA	NA	NA	NA	NA	NA	NA	NA	NA	NA	NA	NA	NA	NA	NA	NA	NA	NA	NA	0.332341	NA	NA	NA	NA	NA	NA	NA	NA	NA	NA	NA	NA	NA	NA	NA	NA	NA	NA	NA	NA	NA	NA	NA	NA	NA	NA	NA	NA	NA	NA	NA	NA	NA	NA	NA	NA	0.242678	NA	NA	NA	NA	NA	NA	NA	NA	NA	NA	NA	NA	NA	NA	NA	NA	NA	NA	NA	NA	NA	NA	NA	NA	NA	NA	NA	NA	NA	NA	NA	NA	NA	NA	NA	NA	NA
GFAP;KRT4;KRT7;KRT8;KRT80	NA	NA	NA	NA	NA	NA	NA	NA	NA	NA	NA	NA	NA	NA	NA	NA	NA	0.182661	NA	NA	NA	0.397809	NA	NA	NA	NA	NA	NA	NA	0.122304	NA	NA	NA	NA	NA	NA	0.0835482	NA	NA	NA	NA	NA	NA	NA	NA	NA	NA	NA	NA	NA	NA	NA	NA	NA	NA	NA	NA	NA	NA	NA	NA	NA	NA	NA	NA	NA	NA	NA	NA	NA	NA	NA	NA	NA	NA	NA	NA	NA	NA	NA	NA	NA	NA	NA	NA	NA	NA	NA	NA	NA	NA	NA	NA	NA	NA	NA	NA	NA	NA
GFM2	NA	NA	NA	NA	NA	NA	NA	NA	NA	NA	NA	NA	NA	NA	NA	NA	NA	NA	NA	NA	NA	NA	NA	NA	NA	NA	NA	NA	NA	NA	NA	NA	NA	NA	NA	NA	NA	NA	NA	NA	NA	NA	NA	NA	NA	NA	0.150685	NA	NA	NA	NA	NA	NA	NA	NA	NA	NA	NA	NA	NA	NA	NA	NA	NA	NA	NA	NA	NA	NA	NA	NA	NA	NA	NA	NA	NA	NA	NA	NA	NA	NA	NA	NA	NA	NA	NA	NA	NA	NA	NA	NA	NA	NA	NA	NA	NA	NA	NA	NA
GGA3	NA	NA	NA	NA	NA	NA	NA	NA	NA	NA	NA	NA	NA	NA	NA	NA	NA	NA	NA	NA	NA	NA	NA	NA	NA	NA	NA	NA	NA	NA	NA	NA	NA	NA	NA	NA	NA	NA	NA	NA	NA	NA	NA	NA	NA	NA	NA	0.0224038	NA	NA	NA	NA	NA	NA	NA	NA	NA	NA	NA	NA	NA	NA	NA	NA	NA	NA	NA	NA	NA	NA	NA	NA	NA	NA	NA	NA	NA	NA	NA	NA	NA	NA	NA	NA	NA	NA	NA	NA	NA	NA	NA	NA	NA	NA	NA	NA	NA	NA	NA
GGH	0.054589	0.102615	0.0254587	0.0983544	NA	0.0386237	NA	NA	NA	0.150766	0.122607	0.0644087	0.0605409	0.0957815	NA	0.0641213	0.0625973	NA	0.0193024	0.00600555	0.0547659	0.0860023	NA	0.0111392	0.0907833	0.0123697	NA	0.0998678	0.0423474	0.00595834	0.0127085	0.0150142	NA	0.0652209	0.0477395	NA	0.106803	0.104889	NA	0.289094	0.199837	0.0122987	0.0735785	0.0188706	NA	0.0260083	NA	NA	0.0448736	0.0398652	NA	0.0315874	NA	NA	0.0165536	0.0463591	0.0193191	NA	0.0331677	NA	0.0281697	0.0313936	NA	NA	0.0324633	0.0116452	0.00164225	NA	NA	0.235187	NA	NA	0.0505016	NA	NA	NA	NA	NA	NA	NA	NA	0.0420692	NA	NA	0.119727	0.109035	NA	0.290156	0.119716	0.093414	NA	NA	0.0871899	NA	0.0310047	NA	NA	NA	NA
GGPS1	NA	NA	NA	NA	NA	NA	NA	NA	NA	NA	NA	NA	NA	NA	NA	NA	NA	NA	NA	NA	NA	NA	NA	NA	NA	NA	NA	NA	NA	NA	NA	NA	NA	NA	NA	NA	NA	NA	NA	NA	NA	NA	NA	NA	NA	NA	NA	NA	NA	NA	NA	NA	NA	NA	NA	NA	NA	NA	NA	NA	NA	NA	NA	NA	0.0208704	NA	NA	NA	NA	NA	NA	NA	NA	NA	NA	NA	NA	NA	NA	NA	NA	NA	NA	NA	NA	NA	NA	NA	NA	NA	NA	NA	NA	NA	NA	NA	NA	NA	NA
GGT1;GGT2;GGT3P;GGTLC2;GGTLC3	NA	NA	NA	NA	NA	NA	NA	NA	NA	NA	NA	NA	NA	NA	NA	NA	NA	NA	0.0431941	NA	NA	NA	NA	NA	NA	NA	NA	NA	NA	NA	NA	NA	NA	NA	NA	NA	NA	NA	NA	NA	NA	NA	NA	NA	NA	NA	NA	NA	NA	NA	NA	NA	NA	NA	NA	NA	NA	NA	NA	NA	NA	NA	NA	NA	NA	NA	NA	NA	NA	NA	NA	NA	NA	NA	NA	NA	NA	NA	NA	NA	NA	NA	NA	NA	NA	NA	NA	NA	NA	NA	NA	NA	NA	NA	NA	NA	NA	NA	NA
GGTLC1	NA	NA	NA	NA	NA	NA	NA	NA	NA	NA	NA	NA	NA	NA	NA	NA	NA	NA	NA	NA	NA	NA	NA	NA	NA	NA	NA	NA	NA	NA	NA	NA	NA	NA	NA	NA	NA	NA	NA	NA	0.00998584	NA	NA	NA	NA	NA	NA	NA	NA	NA	NA	NA	NA	NA	NA	NA	NA	NA	NA	NA	NA	NA	NA	NA	NA	NA	NA	NA	NA	NA	NA	NA	NA	NA	NA	NA	NA	NA	NA	NA	NA	NA	NA	NA	NA	NA	NA	NA	NA	NA	NA	NA	NA	NA	NA	NA	NA	NA	NA
GIGYF1	0.504155	NA	NA	NA	0.987723	NA	NA	NA	NA	NA	NA	NA	NA	NA	NA	NA	NA	NA	NA	2.93076	NA	1.53923	NA	NA	NA	NA	NA	NA	NA	NA	NA	NA	NA	NA	NA	NA	NA	NA	NA	NA	NA	0.829595	NA	NA	NA	NA	NA	NA	NA	NA	NA	NA	2.12964	NA	NA	NA	NA	NA	NA	NA	NA	NA	NA	NA	NA	NA	NA	NA	NA	NA	NA	NA	NA	NA	NA	NA	NA	NA	NA	NA	NA	NA	NA	NA	NA	NA	NA	NA	NA	NA	NA	NA	NA	NA	NA	2.44095	NA	NA	2.05581
GIMAP8	0.286546	0.226447	NA	NA	NA	NA	NA	NA	NA	NA	NA	NA	NA	NA	NA	NA	0.142961	NA	NA	NA	NA	NA	NA	NA	NA	NA	NA	NA	NA	NA	NA	NA	NA	NA	NA	NA	NA	NA	NA	NA	NA	NA	NA	NA	NA	NA	NA	NA	NA	NA	NA	NA	NA	NA	NA	NA	NA	NA	NA	NA	NA	NA	NA	NA	NA	NA	NA	NA	NA	NA	NA	NA	NA	NA	NA	NA	NA	NA	NA	NA	NA	NA	NA	NA	NA	NA	NA	NA	NA	NA	NA	NA	NA	NA	NA	NA	NA	NA	NA
GINM1	NA	NA	NA	NA	NA	0.171665	NA	NA	NA	NA	NA	NA	NA	NA	NA	NA	NA	NA	NA	NA	NA	NA	NA	NA	NA	NA	NA	NA	NA	NA	NA	NA	NA	NA	NA	NA	NA	NA	NA	NA	NA	NA	NA	NA	NA	NA	NA	NA	NA	NA	NA	NA	NA	NA	NA	NA	NA	NA	NA	NA	NA	NA	NA	NA	NA	NA	NA	NA	NA	NA	NA	NA	NA	NA	NA	NA	NA	NA	NA	NA	NA	NA	NA	NA	NA	NA	NA	NA	NA	NA	NA	NA	NA	NA	NA	NA	NA	NA	NA
GIPC3	NA	NA	NA	NA	NA	NA	NA	NA	NA	NA	NA	NA	NA	NA	NA	NA	NA	NA	NA	NA	NA	NA	NA	NA	0.0132602	NA	NA	NA	NA	NA	NA	NA	NA	NA	NA	NA	NA	NA	NA	NA	NA	NA	NA	NA	NA	NA	NA	NA	NA	NA	NA	NA	NA	NA	NA	NA	NA	NA	NA	NA	NA	NA	NA	NA	NA	NA	NA	NA	NA	NA	NA	NA	NA	NA	NA	NA	NA	NA	NA	NA	NA	NA	NA	NA	NA	NA	NA	NA	NA	NA	NA	NA	NA	NA	NA	NA	NA	NA	NA
GIT1;GIT2	NA	NA	NA	NA	NA	NA	NA	NA	NA	NA	NA	NA	NA	NA	NA	NA	NA	NA	NA	NA	NA	NA	NA	NA	NA	NA	NA	NA	NA	NA	NA	NA	NA	NA	NA	NA	NA	NA	NA	NA	NA	NA	NA	NA	NA	NA	NA	NA	NA	NA	NA	NA	NA	NA	NA	NA	NA	NA	NA	NA	NA	NA	NA	NA	0.911483	NA	NA	NA	NA	NA	NA	NA	NA	NA	NA	NA	NA	NA	NA	NA	NA	NA	NA	NA	NA	NA	NA	NA	NA	NA	NA	NA	NA	NA	NA	NA	NA	NA	NA
GK;GK3P	NA	NA	NA	NA	NA	NA	NA	NA	NA	NA	NA	NA	NA	NA	NA	NA	NA	NA	NA	NA	NA	NA	NA	NA	NA	NA	NA	NA	NA	NA	NA	NA	NA	NA	NA	NA	NA	NA	NA	NA	NA	NA	NA	NA	NA	NA	NA	NA	NA	NA	NA	NA	NA	NA	NA	NA	NA	NA	NA	NA	NA	NA	NA	NA	NA	NA	NA	NA	NA	NA	NA	NA	NA	NA	NA	NA	NA	NA	NA	NA	NA	NA	NA	NA	NA	NA	NA	NA	NA	NA	NA	NA	NA	NA	NA	NA	0.171409	NA	NA
GLB1L	NA	NA	NA	NA	NA	NA	NA	NA	NA	NA	NA	NA	NA	NA	NA	NA	NA	NA	NA	NA	NA	NA	NA	NA	NA	NA	NA	NA	NA	NA	NA	0.0422058	NA	NA	NA	NA	NA	NA	NA	NA	NA	NA	NA	NA	NA	NA	NA	NA	NA	NA	NA	NA	NA	NA	NA	NA	NA	NA	NA	NA	NA	NA	NA	NA	NA	NA	NA	NA	NA	NA	NA	NA	NA	NA	NA	NA	NA	NA	NA	NA	NA	NA	NA	NA	NA	NA	NA	NA	NA	NA	NA	NA	NA	NA	NA	NA	NA	NA	NA
GLB1L3	NA	NA	NA	NA	NA	NA	NA	NA	NA	NA	NA	NA	NA	NA	NA	0.0044612	NA	NA	NA	NA	NA	NA	NA	NA	NA	NA	NA	NA	NA	NA	NA	NA	NA	NA	NA	NA	NA	NA	NA	NA	NA	NA	NA	NA	NA	NA	NA	NA	NA	NA	NA	NA	NA	NA	NA	NA	NA	NA	NA	NA	NA	NA	NA	NA	NA	NA	NA	NA	NA	NA	NA	NA	NA	NA	NA	NA	NA	NA	NA	NA	NA	NA	NA	NA	NA	NA	NA	NA	NA	NA	NA	NA	NA	NA	NA	NA	NA	NA	NA
GLI4	NA	NA	NA	NA	NA	NA	NA	NA	NA	NA	NA	NA	NA	NA	NA	NA	NA	NA	NA	NA	NA	NA	NA	NA	NA	NA	NA	NA	NA	NA	NA	NA	NA	NA	NA	NA	NA	NA	NA	NA	NA	NA	NA	NA	NA	NA	NA	NA	NA	NA	NA	NA	NA	NA	NA	0.00853891	NA	NA	NA	NA	NA	NA	NA	NA	NA	NA	NA	NA	NA	NA	NA	NA	NA	NA	NA	NA	NA	NA	NA	NA	NA	NA	NA	NA	NA	NA	NA	NA	NA	NA	NA	NA	NA	NA	NA	NA	NA	NA	NA
GLIPR2	NA	NA	0.00418496	NA	NA	NA	NA	NA	NA	NA	NA	NA	NA	NA	NA	NA	NA	NA	0.0256808	0.0120254	NA	0.0240665	NA	NA	NA	NA	NA	NA	0.0358255	0.0148962	0.0298025	NA	0.0121699	NA	NA	NA	0.0136023	NA	NA	NA	NA	NA	NA	0.00793348	NA	0.0110661	NA	NA	0.0479292	NA	NA	NA	NA	NA	NA	NA	NA	NA	NA	NA	0.0153921	NA	NA	0.00738902	NA	NA	0.0134655	NA	NA	0.0254688	NA	0.0145329	NA	0.0251064	NA	NA	NA	NA	NA	0.00113404	NA	NA	NA	NA	0.0213323	0.0411385	NA	NA	0.0354597	0.0606716	0.0112806	NA	NA	NA	NA	NA	NA	NA	NA
GLT6D1	NA	NA	NA	NA	NA	NA	NA	NA	NA	NA	NA	NA	NA	NA	NA	NA	NA	NA	NA	NA	NA	NA	NA	NA	NA	NA	NA	NA	NA	NA	NA	NA	NA	NA	NA	NA	NA	NA	NA	NA	1.4643	NA	NA	NA	NA	NA	NA	NA	NA	NA	NA	NA	NA	NA	NA	NA	NA	NA	NA	NA	NA	NA	NA	NA	NA	NA	NA	NA	NA	NA	NA	NA	NA	NA	NA	NA	NA	NA	NA	NA	NA	NA	NA	NA	NA	NA	NA	1.40084	NA	NA	NA	NA	NA	NA	NA	NA	NA	NA	NA
GLTSCR1	NA	NA	NA	NA	0.0154949	NA	NA	NA	NA	NA	NA	NA	NA	NA	NA	NA	NA	NA	0.0181989	NA	0.0429834	NA	NA	NA	NA	NA	NA	NA	NA	NA	NA	NA	NA	NA	NA	NA	NA	NA	NA	NA	NA	NA	NA	NA	NA	0.0314217	NA	NA	NA	NA	NA	NA	NA	NA	NA	NA	NA	NA	0.010402	NA	NA	NA	NA	NA	NA	NA	NA	NA	NA	NA	NA	NA	0.00518296	NA	NA	NA	NA	NA	NA	NA	NA	NA	NA	NA	NA	NA	NA	NA	NA	NA	NA	NA	NA	NA	NA	NA	NA	NA	NA
GLUD1;GLUD2	NA	NA	NA	NA	NA	NA	NA	NA	NA	NA	NA	NA	NA	NA	NA	NA	NA	NA	0.0197132	NA	NA	NA	NA	NA	NA	NA	NA	NA	NA	NA	NA	NA	NA	0.00520961	NA	NA	0.00741969	NA	NA	NA	NA	NA	NA	NA	NA	NA	NA	NA	NA	NA	NA	NA	NA	NA	NA	NA	0.00697164	NA	NA	NA	NA	NA	NA	NA	NA	NA	NA	NA	NA	NA	NA	NA	NA	NA	NA	NA	NA	NA	NA	NA	NA	NA	NA	NA	NA	NA	NA	NA	NA	NA	NA	NA	NA	NA	NA	NA	NA	NA	NA
GLYATL1	NA	NA	NA	NA	NA	NA	NA	NA	NA	NA	NA	NA	NA	NA	NA	NA	NA	NA	NA	7.09963	NA	NA	NA	NA	NA	NA	NA	NA	NA	NA	NA	NA	NA	NA	NA	NA	NA	NA	NA	NA	NA	NA	NA	NA	NA	NA	NA	NA	NA	NA	NA	NA	NA	NA	NA	NA	NA	NA	NA	NA	NA	NA	NA	NA	NA	NA	NA	NA	NA	NA	NA	NA	NA	NA	NA	NA	NA	NA	NA	NA	NA	NA	NA	NA	NA	NA	NA	NA	NA	NA	NA	NA	NA	NA	NA	11.8594	NA	NA	NA
GLYATL2	NA	NA	NA	NA	NA	NA	0.633089	NA	NA	NA	NA	NA	NA	NA	NA	NA	NA	NA	NA	NA	NA	NA	NA	NA	NA	NA	NA	NA	NA	NA	NA	NA	NA	NA	NA	NA	NA	NA	NA	NA	NA	NA	NA	NA	NA	NA	NA	NA	NA	NA	NA	NA	NA	NA	NA	NA	NA	NA	NA	5.47106	NA	NA	NA	NA	NA	NA	NA	NA	NA	NA	NA	NA	NA	NA	NA	NA	NA	NA	NA	NA	NA	NA	NA	NA	NA	NA	NA	NA	11.9307	NA	NA	NA	NA	NA	NA	NA	NA	NA	NA
GMDS	NA	NA	NA	NA	NA	NA	NA	NA	NA	NA	NA	NA	NA	NA	NA	NA	NA	NA	NA	NA	NA	NA	NA	NA	NA	NA	NA	NA	NA	NA	NA	NA	NA	NA	NA	NA	NA	NA	NA	NA	NA	NA	NA	NA	NA	NA	0.018857	NA	NA	NA	NA	NA	NA	NA	NA	NA	NA	NA	NA	NA	NA	NA	NA	NA	NA	NA	NA	NA	NA	NA	NA	NA	NA	NA	NA	NA	NA	NA	NA	NA	NA	NA	NA	NA	NA	NA	NA	NA	NA	NA	NA	NA	NA	NA	NA	NA	NA	NA	NA
GNB2L1	NA	NA	NA	NA	NA	NA	NA	NA	NA	NA	NA	NA	NA	NA	NA	NA	NA	NA	NA	NA	NA	NA	NA	NA	NA	NA	NA	NA	NA	NA	NA	NA	NA	NA	NA	NA	NA	NA	NA	NA	NA	NA	NA	NA	NA	NA	NA	NA	NA	NA	NA	NA	NA	NA	NA	NA	NA	NA	NA	NA	NA	NA	NA	NA	NA	0.274239	NA	NA	NA	NA	NA	NA	NA	NA	NA	NA	NA	NA	NA	NA	NA	NA	NA	NA	NA	NA	NA	NA	NA	NA	NA	NA	NA	NA	NA	NA	NA	NA	NA
GNB3	NA	NA	NA	NA	NA	NA	NA	NA	NA	NA	NA	NA	NA	NA	NA	0.0202362	NA	NA	NA	NA	NA	NA	NA	NA	NA	NA	NA	NA	NA	NA	NA	NA	NA	NA	NA	NA	NA	NA	NA	NA	NA	NA	NA	NA	NA	NA	NA	NA	NA	NA	NA	NA	NA	NA	NA	NA	NA	NA	NA	NA	NA	NA	NA	NA	NA	NA	NA	NA	NA	NA	NA	NA	NA	NA	NA	NA	NA	NA	NA	NA	NA	NA	NA	NA	NA	NA	NA	NA	NA	NA	NA	NA	NA	NA	NA	NA	NA	NA	NA
GNL1	NA	NA	NA	NA	NA	NA	NA	NA	NA	NA	NA	NA	NA	NA	NA	NA	NA	NA	NA	NA	NA	NA	NA	NA	NA	NA	NA	NA	NA	NA	NA	NA	NA	NA	NA	NA	NA	NA	NA	NA	NA	NA	NA	NA	NA	NA	NA	NA	NA	NA	NA	NA	NA	NA	NA	NA	NA	NA	NA	0.00166105	NA	NA	NA	NA	NA	NA	NA	NA	NA	NA	NA	NA	NA	NA	NA	NA	NA	NA	NA	NA	NA	NA	NA	NA	NA	NA	NA	NA	NA	NA	NA	NA	NA	NA	NA	NA	NA	NA	NA
GNN	NA	NA	NA	NA	NA	NA	NA	NA	NA	0.297413	NA	NA	NA	NA	NA	NA	NA	NA	NA	NA	NA	NA	NA	NA	NA	NA	NA	NA	NA	NA	NA	NA	NA	NA	NA	NA	NA	NA	NA	NA	NA	NA	NA	NA	NA	NA	NA	NA	NA	NA	NA	NA	NA	NA	NA	NA	NA	NA	NA	NA	NA	NA	NA	NA	NA	NA	NA	NA	NA	NA	NA	NA	NA	NA	NA	NA	NA	NA	NA	NA	NA	NA	NA	NA	NA	NA	NA	NA	NA	NA	NA	NA	NA	NA	NA	NA	NA	NA	NA
GNPAT	NA	NA	NA	NA	NA	NA	0.130862	NA	NA	NA	NA	NA	NA	NA	NA	NA	NA	NA	NA	NA	NA	NA	NA	NA	NA	NA	NA	NA	0.407525	NA	NA	NA	NA	NA	NA	NA	0.0916281	NA	NA	NA	NA	NA	NA	NA	NA	NA	0.16491	NA	NA	NA	NA	NA	NA	NA	NA	NA	NA	NA	NA	NA	NA	NA	NA	NA	NA	NA	NA	NA	NA	NA	NA	NA	NA	NA	NA	NA	NA	NA	NA	NA	NA	0.228006	NA	NA	NA	NA	NA	NA	NA	NA	NA	NA	0.240003	NA	NA	NA	NA	NA	NA
GNPTG	NA	0.00344246	0.024815	0.0171801	0.00791535	0.0148525	NA	NA	NA	NA	NA	NA	NA	NA	NA	0.0204892	NA	NA	0.0398656	0.0274361	NA	NA	NA	NA	NA	NA	NA	NA	NA	0.00468631	NA	0.0224539	0.0277044	0.0240887	NA	NA	NA	NA	NA	0.0294028	NA	0.0128758	NA	0.00789254	NA	NA	NA	NA	NA	NA	NA	NA	0.0524227	NA	NA	0.0267401	0.0395183	NA	0.0152735	NA	NA	NA	NA	NA	0.0263045	0.0165191	NA	NA	NA	NA	NA	NA	0.0101721	NA	NA	NA	NA	NA	NA	0.0144761	NA	NA	NA	NA	NA	NA	NA	0.0284668	0.0268348	NA	0.00976597	NA	0.0045824	NA	NA	NA	NA	NA	NA
GOLGA1	NA	NA	NA	0.052321	NA	NA	NA	NA	NA	NA	NA	NA	NA	NA	NA	NA	NA	NA	NA	NA	NA	NA	NA	NA	NA	NA	NA	NA	NA	NA	NA	NA	NA	NA	NA	NA	NA	NA	NA	NA	NA	NA	NA	NA	NA	NA	NA	NA	NA	NA	NA	NA	NA	NA	NA	NA	NA	NA	NA	NA	NA	NA	NA	NA	NA	NA	NA	NA	NA	NA	NA	NA	NA	NA	NA	NA	NA	NA	NA	NA	NA	NA	NA	NA	NA	0.0566499	NA	0.0845138	NA	NA	NA	NA	NA	NA	NA	NA	NA	NA	NA
GOLGA4	NA	NA	NA	NA	NA	NA	NA	NA	NA	NA	NA	NA	NA	NA	NA	NA	NA	NA	NA	NA	NA	0.682888	NA	NA	NA	NA	NA	NA	NA	NA	NA	NA	NA	NA	NA	NA	NA	NA	NA	NA	NA	NA	NA	NA	NA	NA	NA	NA	NA	NA	NA	NA	NA	NA	NA	NA	NA	NA	NA	NA	NA	NA	NA	NA	NA	NA	NA	NA	NA	NA	NA	NA	NA	NA	NA	NA	NA	NA	NA	NA	NA	NA	NA	NA	NA	NA	NA	NA	NA	NA	NA	NA	NA	NA	NA	NA	NA	NA	NA
GOLGA8H;GOLGA8I;GOLGA8J;GOLGA8K;GOLGA8M	NA	NA	NA	NA	NA	NA	NA	NA	NA	NA	NA	NA	NA	NA	NA	NA	NA	NA	NA	NA	NA	NA	NA	0.0612924	NA	NA	NA	NA	NA	NA	NA	NA	NA	NA	NA	NA	NA	NA	NA	NA	NA	NA	NA	NA	NA	NA	NA	NA	NA	NA	NA	NA	NA	NA	NA	NA	NA	NA	NA	NA	NA	NA	NA	NA	NA	NA	NA	NA	NA	NA	NA	NA	NA	NA	NA	NA	NA	NA	NA	NA	NA	NA	NA	NA	NA	NA	NA	NA	NA	NA	NA	NA	NA	NA	NA	NA	NA	NA	NA
GOLGB1	NA	NA	NA	NA	NA	NA	NA	NA	NA	NA	NA	NA	NA	NA	NA	NA	NA	NA	NA	NA	NA	NA	NA	NA	NA	0.249994	NA	NA	NA	NA	NA	NA	NA	NA	NA	NA	NA	NA	NA	NA	NA	NA	NA	NA	NA	0.0766649	NA	NA	NA	NA	NA	NA	NA	NA	NA	NA	NA	NA	NA	NA	NA	NA	NA	NA	NA	NA	NA	NA	NA	NA	NA	NA	NA	NA	NA	NA	NA	NA	NA	NA	NA	NA	NA	NA	NA	NA	NA	NA	NA	NA	NA	NA	NA	NA	NA	0.167666	NA	NA	NA
GOLM1	NA	0.00129758	NA	NA	0.00526831	NA	0.00981002	NA	NA	NA	0.0713197	NA	NA	0.0305535	NA	NA	NA	NA	NA	NA	NA	0.0308869	NA	NA	0.0213522	0.0304885	NA	NA	NA	NA	0.00350334	NA	NA	0.0137235	0.0122873	NA	0.0143092	0.0102749	NA	0.018575	NA	NA	NA	0.00152244	NA	NA	NA	NA	NA	NA	NA	0.00662809	NA	NA	NA	0.00156323	0.0020176	NA	NA	NA	NA	NA	NA	NA	NA	0.0260862	NA	NA	NA	0.0228609	NA	NA	NA	NA	NA	0.0113638	NA	NA	NA	0.00431329	NA	NA	NA	NA	0.0116898	0.0585055	NA	0.00556492	0.0401245	0.0101487	NA	NA	NA	NA	NA	NA	NA	NA	NA
GOLPH3	NA	0.272048	0.307578	0.295768	NA	NA	NA	NA	NA	NA	1.85312	1.22605	NA	1.31951	NA	0.194174	0.217407	0.22163	NA	0.556807	NA	NA	NA	NA	NA	NA	NA	NA	1.405	NA	NA	NA	0.368503	0.320774	0.719822	NA	NA	NA	NA	2.1852	NA	NA	NA	0.234581	NA	NA	NA	0.68631	NA	0.861592	NA	0.985983	1.25965	1.49131	NA	NA	0.22223	NA	NA	0.444538	0.367937	NA	0.630256	NA	NA	NA	1.35402	NA	NA	1.14509	NA	0.189608	NA	0.233689	NA	NA	NA	NA	NA	NA	NA	NA	NA	NA	NA	NA	NA	1.57638	1.04226	NA	0.221158	NA	NA	NA	0.431996	0.963047	NA	NA	0.895013
GOT1	NA	NA	NA	NA	NA	0.422041	NA	NA	NA	NA	NA	NA	NA	NA	NA	NA	NA	NA	0.0140447	NA	NA	NA	NA	NA	NA	NA	NA	NA	NA	NA	NA	NA	NA	NA	NA	NA	NA	NA	NA	NA	NA	NA	NA	NA	NA	NA	NA	NA	NA	NA	NA	NA	NA	NA	NA	NA	0.0287788	NA	NA	NA	NA	NA	NA	NA	NA	NA	NA	NA	NA	NA	NA	NA	NA	NA	NA	NA	NA	NA	NA	NA	NA	NA	NA	NA	NA	NA	NA	NA	NA	NA	NA	NA	NA	NA	NA	NA	NA	NA	NA
GOT2	NA	NA	NA	NA	NA	NA	NA	NA	NA	NA	NA	NA	NA	NA	NA	NA	NA	NA	NA	NA	NA	NA	NA	NA	NA	NA	NA	NA	NA	NA	3.12334	NA	NA	NA	NA	NA	NA	NA	NA	NA	1.69141	NA	NA	NA	NA	NA	NA	NA	NA	NA	NA	NA	NA	NA	NA	NA	NA	NA	NA	NA	NA	NA	NA	NA	NA	NA	NA	NA	NA	0.600229	NA	NA	NA	NA	NA	NA	NA	NA	NA	NA	NA	NA	NA	NA	0.407804	NA	NA	NA	NA	NA	NA	NA	NA	NA	NA	NA	NA	NA	1.08638
GP1BA	0.187168	0.220912	0.245363	0.414088	0.206109	0.393476	0.594713	NA	NA	0.562878	0.876393	0.575579	0.970227	1.01292	NA	0.313857	0.356016	0.364521	0.243127	0.294007	0.272751	0.847714	NA	0.62312	0.599987	0.486888	NA	0.976456	0.807698	0.192448	0.271632	0.441322	0.28931	0.370361	0.412627	0.386335	0.537026	0.224395	0.486388	0.707904	0.75539	0.206556	0.300612	0.276393	NA	0.24088	0.291637	0.178236	0.164796	0.506958	NA	0.738742	1.06328	0.780774	0.311751	0.170288	0.173524	NA	0.153373	0.218143	0.352071	0.261178	0.272942	0.27788	0.610686	0.504149	0.566782	NA	NA	0.913443	NA	0.245025	0.109048	0.286809	0.239381	0.260468	NA	NA	NA	0.390381	NA	0.226893	NA	NA	0.30778	0.574406	NA	0.67608	0.558131	1.12367	0.146741	0.312358	0.2086	0.254112	0.372003	0.396625	0.213978	0.314549	0.298127
GP5	0.0140616	0.021494	0.0253787	0.0443508	0.0139968	NA	NA	NA	NA	NA	NA	NA	NA	0.0520557	NA	0.0158515	0.0210978	0.0820716	0.045907	0.0453376	NA	NA	NA	0.00666703	0.0175299	0.0673217	NA	0.0361034	0.0337447	0.0145684	0.111863	0.0337864	NA	0.0619849	NA	0.00597161	0.0300441	0.0493092	NA	NA	0.133595	0.0370733	NA	NA	NA	0.0206066	NA	NA	NA	NA	NA	0.0618114	0.0698334	NA	0.0343173	0.0934077	0.0653013	NA	NA	0.0196202	NA	0.0283788	NA	NA	0.0635071	0.0840693	NA	NA	NA	0.0294558	NA	0.0173077	0.0139546	0.0378147	0.0293052	NA	NA	NA	NA	0.0194558	NA	NA	NA	NA	0.0260207	NA	NA	0.0217472	0.0797732	0.0608151	0.0400986	0.0893936	0.0446823	0.0100407	0.00184368	NA	NA	NA	0.0356631
GP6	NA	NA	NA	NA	NA	NA	NA	NA	NA	NA	NA	NA	NA	NA	NA	NA	NA	NA	NA	NA	NA	NA	NA	NA	NA	NA	NA	NA	NA	NA	NA	NA	NA	NA	NA	NA	NA	NA	NA	NA	0.0967071	NA	NA	NA	NA	NA	NA	NA	NA	NA	NA	0.0201334	NA	NA	NA	NA	NA	NA	NA	NA	NA	NA	NA	NA	NA	NA	NA	NA	NA	NA	NA	NA	NA	NA	NA	NA	NA	NA	NA	NA	NA	NA	NA	NA	NA	NA	NA	NA	NA	NA	NA	NA	NA	NA	NA	NA	NA	NA	NA
GPATCH4	NA	NA	NA	NA	NA	NA	NA	NA	NA	NA	NA	NA	NA	NA	NA	NA	NA	NA	NA	NA	NA	NA	NA	NA	NA	NA	NA	NA	NA	NA	NA	NA	NA	NA	NA	NA	NA	NA	NA	NA	NA	NA	NA	NA	NA	NA	NA	NA	NA	NA	NA	NA	NA	NA	NA	NA	NA	NA	NA	NA	0.0724262	NA	NA	NA	NA	NA	NA	NA	NA	NA	NA	NA	NA	NA	NA	NA	NA	NA	NA	NA	NA	NA	NA	NA	NA	NA	NA	NA	NA	NA	NA	NA	NA	NA	NA	NA	NA	NA	NA
GPC3	NA	NA	NA	NA	NA	NA	NA	NA	NA	NA	NA	NA	NA	NA	NA	NA	NA	NA	NA	NA	0.188949	NA	NA	NA	NA	NA	NA	NA	NA	NA	NA	NA	NA	NA	NA	NA	NA	NA	NA	NA	NA	NA	NA	NA	NA	NA	NA	NA	NA	NA	NA	NA	NA	NA	NA	NA	NA	NA	NA	NA	NA	NA	NA	NA	NA	NA	NA	NA	NA	NA	NA	NA	NA	NA	NA	NA	NA	NA	NA	NA	NA	NA	NA	NA	NA	NA	NA	NA	NA	NA	NA	NA	NA	NA	NA	NA	NA	NA	NA
GPCPD1	NA	NA	NA	NA	NA	NA	NA	NA	NA	NA	NA	NA	NA	NA	NA	NA	NA	NA	NA	NA	NA	NA	NA	NA	NA	NA	NA	NA	0.115108	NA	NA	NA	NA	NA	NA	NA	NA	NA	NA	NA	NA	NA	NA	NA	NA	NA	NA	NA	NA	NA	NA	NA	NA	NA	NA	NA	NA	NA	NA	NA	NA	NA	NA	NA	NA	NA	NA	NA	NA	NA	NA	NA	NA	NA	NA	NA	NA	NA	NA	NA	NA	NA	NA	NA	NA	NA	NA	NA	NA	NA	NA	NA	NA	NA	NA	NA	NA	NA	NA
GPI	0.0105849	0.018949	0.00556371	0.00629667	0.00888831	NA	0.00544933	NA	NA	NA	0.00802418	NA	0.115799	NA	NA	0.0141702	0.00721501	0.00618926	0.0106151	0.0116575	NA	0.0973542	NA	0.0412707	0.025405	0.0563635	NA	0.0505216	0.153816	0.00796652	0.00974313	0.00809193	0.00215631	0.00492082	0.00448955	NA	0.0130504	NA	NA	0.00820976	0.0170979	0.00582886	0.00475701	0.00263421	NA	0.00473703	0.00144201	NA	0.027852	0.00380653	NA	0.00770798	0.0273726	NA	0.00675155	0.00393481	0.00513555	NA	NA	NA	NA	NA	NA	0.0254751	NA	0.00759936	0.0116421	NA	NA	0.0102779	NA	0.00351045	NA	NA	NA	0.00560674	NA	NA	NA	NA	NA	0.0221487	NA	NA	0.00642933	0.0274099	NA	0.00877822	0.00931169	NA	0.00369022	0.0126951	NA	NA	0.00189333	0.00219709	NA	NA	0.00688797
GPLD1	0.203988	0.265555	0.795471	0.627048	0.344237	0.391881	0.32693	NA	NA	0.905874	0.163364	0.487058	NA	0.110725	NA	0.37363	0.547591	0.613741	0.677029	0.309237	0.3088	0.293782	NA	0.44784	0.132324	0.0675218	NA	0.275198	0.354543	0.210577	0.284509	0.518059	0.426646	0.287914	0.10975	0.630604	0.520101	1.09587	1.56166	0.574702	0.633545	0.505635	0.166383	0.850736	NA	0.239811	0.712233	1.03474	0.298354	0.540495	NA	0.209698	0.977253	2.11352	0.472782	0.562013	0.728431	NA	0.413607	0.597924	0.215894	0.512563	0.471742	0.20119	0.445625	0.665174	0.115045	NA	NA	0.35952	NA	0.471072	0.345668	0.363572	0.575686	0.222996	NA	NA	NA	0.73187	NA	0.461123	NA	NA	0.202944	1.09598	NA	0.266178	0.640049	0.24198	0.191575	0.310454	0.232441	0.570758	0.375974	0.499866	0.363939	0.504739	0.5169
GPR116	NA	NA	NA	NA	NA	NA	NA	NA	NA	NA	NA	NA	NA	NA	NA	NA	NA	NA	NA	NA	NA	NA	NA	NA	NA	NA	NA	NA	NA	NA	NA	NA	0.0248155	NA	NA	NA	NA	NA	NA	NA	NA	NA	NA	NA	NA	NA	NA	NA	NA	NA	NA	NA	NA	NA	NA	NA	NA	NA	NA	NA	NA	NA	NA	NA	NA	NA	NA	NA	NA	NA	NA	NA	NA	NA	NA	NA	NA	NA	NA	NA	NA	NA	NA	NA	NA	NA	NA	NA	NA	NA	NA	NA	NA	NA	NA	NA	NA	NA	NA
GPR125	NA	NA	NA	NA	NA	NA	NA	NA	NA	NA	NA	NA	NA	NA	NA	NA	NA	NA	NA	NA	NA	NA	NA	NA	NA	NA	NA	NA	NA	NA	NA	NA	NA	NA	NA	NA	NA	NA	NA	NA	NA	NA	NA	NA	NA	NA	NA	NA	NA	NA	NA	NA	NA	NA	NA	NA	NA	NA	NA	NA	1.43825	NA	NA	NA	NA	NA	NA	NA	NA	NA	NA	NA	NA	NA	NA	NA	NA	NA	NA	NA	NA	NA	NA	NA	NA	NA	NA	NA	NA	NA	NA	NA	NA	NA	NA	NA	NA	NA	NA
GPR126	NA	NA	NA	NA	0.00885974	0.0161273	0.0152002	NA	NA	NA	NA	NA	NA	NA	NA	NA	NA	NA	0.0265429	0.00422856	NA	NA	NA	0.0387927	NA	NA	NA	0.00832561	NA	NA	NA	NA	0.00200462	NA	NA	0.0116849	0.00626157	NA	NA	0.0320486	NA	NA	NA	NA	NA	0.0134017	0.00940036	0.0277259	NA	NA	NA	NA	NA	NA	0.0105502	NA	NA	NA	NA	NA	NA	NA	NA	NA	NA	NA	0.0607833	NA	NA	NA	NA	0.0174463	NA	NA	NA	NA	NA	NA	NA	NA	NA	NA	NA	NA	NA	NA	NA	NA	NA	NA	NA	0.0107817	NA	NA	NA	NA	NA	0.0312231	NA
GPR158	NA	NA	NA	NA	NA	NA	NA	NA	NA	NA	NA	NA	NA	NA	NA	NA	NA	NA	NA	NA	NA	NA	NA	NA	NA	NA	NA	NA	NA	NA	NA	NA	NA	NA	NA	NA	NA	NA	NA	NA	NA	NA	NA	NA	NA	NA	NA	NA	NA	NA	NA	0.0218502	NA	NA	NA	NA	NA	NA	NA	NA	NA	NA	NA	NA	NA	NA	NA	NA	NA	NA	NA	NA	NA	NA	NA	NA	NA	NA	NA	NA	NA	NA	NA	NA	NA	NA	NA	NA	NA	NA	NA	NA	NA	NA	NA	NA	NA	NA	NA
GPR161	NA	NA	NA	NA	NA	NA	NA	NA	NA	NA	NA	NA	NA	NA	NA	NA	NA	NA	NA	NA	NA	NA	NA	NA	NA	NA	NA	NA	NA	NA	NA	NA	NA	NA	NA	NA	0.127668	NA	NA	NA	NA	NA	NA	NA	NA	NA	NA	NA	NA	NA	NA	NA	NA	NA	NA	NA	NA	NA	NA	NA	NA	NA	NA	NA	NA	NA	NA	NA	NA	NA	NA	NA	NA	NA	NA	NA	NA	NA	NA	NA	NA	NA	NA	NA	NA	NA	NA	NA	NA	NA	NA	NA	NA	NA	NA	NA	NA	NA	NA
GPR75	NA	NA	NA	NA	NA	NA	NA	NA	NA	NA	NA	NA	NA	NA	NA	NA	NA	NA	NA	NA	NA	NA	NA	NA	NA	NA	NA	NA	NA	NA	NA	NA	NA	NA	NA	NA	NA	NA	NA	NA	NA	NA	NA	NA	NA	NA	NA	NA	NA	NA	NA	NA	NA	NA	NA	NA	NA	NA	NA	NA	NA	NA	NA	NA	NA	0.0486154	NA	NA	NA	NA	NA	NA	NA	NA	NA	NA	NA	NA	NA	NA	NA	NA	NA	NA	NA	NA	NA	NA	NA	NA	NA	NA	NA	NA	NA	NA	NA	NA	NA
GPR98	NA	NA	NA	NA	NA	NA	NA	NA	NA	NA	NA	NA	NA	NA	NA	NA	NA	NA	NA	NA	NA	NA	NA	NA	NA	NA	NA	NA	NA	NA	NA	NA	NA	NA	NA	NA	NA	NA	NA	NA	NA	NA	NA	NA	NA	NA	NA	NA	NA	NA	NA	NA	NA	NA	NA	NA	NA	NA	NA	NA	NA	NA	NA	NA	NA	NA	NA	NA	NA	NA	NA	NA	NA	NA	NA	NA	NA	NA	NA	0.00330509	NA	NA	NA	NA	NA	NA	NA	NA	NA	NA	NA	NA	NA	NA	NA	NA	NA	NA	NA
GPRIN1	NA	NA	NA	NA	NA	NA	NA	NA	NA	NA	NA	NA	NA	NA	NA	NA	NA	NA	NA	NA	NA	NA	NA	NA	NA	NA	NA	NA	NA	NA	NA	NA	NA	NA	NA	NA	NA	NA	NA	NA	NA	NA	NA	NA	NA	NA	NA	NA	NA	NA	NA	NA	NA	0.189565	NA	NA	NA	NA	NA	NA	NA	NA	NA	NA	NA	NA	NA	NA	NA	NA	NA	NA	NA	NA	NA	NA	NA	NA	NA	NA	NA	NA	NA	NA	NA	NA	NA	NA	NA	NA	NA	NA	NA	NA	NA	NA	NA	NA	NA
GPT	NA	NA	NA	NA	NA	NA	NA	NA	NA	NA	NA	NA	NA	NA	NA	NA	NA	NA	0.0540992	NA	NA	NA	NA	NA	NA	NA	NA	NA	NA	NA	NA	NA	NA	NA	NA	NA	NA	NA	NA	NA	NA	NA	NA	NA	NA	NA	NA	NA	NA	NA	NA	NA	0.25403	NA	NA	NA	0.0368348	NA	NA	NA	NA	NA	NA	NA	NA	NA	NA	NA	NA	NA	NA	NA	NA	NA	NA	NA	NA	NA	NA	NA	NA	NA	NA	NA	NA	NA	NA	NA	NA	NA	NA	NA	NA	NA	NA	NA	NA	NA	NA
GPX3	2.12734	2.74886	2.61804	0.409168	0.77478	0.775006	2.20964	NA	NA	2.41879	3.94162	2.8375	2.51466	2.01997	NA	2.32422	1.44481	2.18648	2.44712	1.6065	1.55644	2.60454	NA	2.76142	1.37172	2.20719	NA	4.2181	5.78095	4.20669	3.37983	2.88522	3.07225	2.77319	2.6887	2.99795	3.27261	4.30954	4.58903	2.52222	3.20654	1.8622	3.40962	4.77914	NA	1.48269	1.60675	2.31898	2.80588	2.8965	NA	3.18905	2.91054	3.12406	3.12781	2.14559	2.70351	NA	1.35818	1.42821	1.20484	1.45724	1.30093	3.29725	4.32527	3.60841	2.47957	NA	NA	1.44239	NA	5.21453	1.02194	0.576026	1.73598	2.16999	NA	NA	NA	3.84387	NA	2.49583	NA	NA	3.30218	2.48119	NA	1.81884	1.08406	2.01209	2.45697	2.55641	4.60235	1.51916	1.54698	1.64914	3.38947	2.49777	2.83571
GPX4	NA	NA	NA	NA	NA	NA	NA	NA	NA	NA	NA	NA	NA	NA	NA	NA	NA	NA	NA	NA	NA	NA	NA	NA	NA	NA	NA	NA	NA	NA	NA	NA	NA	NA	NA	NA	NA	NA	NA	NA	NA	NA	0.0553875	NA	NA	NA	NA	NA	NA	NA	NA	NA	NA	NA	NA	NA	NA	NA	NA	NA	NA	NA	NA	NA	NA	NA	NA	NA	NA	NA	NA	NA	NA	0.048146	NA	NA	NA	NA	NA	NA	NA	NA	NA	NA	NA	NA	NA	NA	NA	NA	NA	NA	NA	NA	NA	NA	NA	NA	NA
GRHPR	NA	NA	NA	NA	NA	NA	NA	NA	NA	NA	NA	NA	NA	NA	NA	NA	NA	NA	NA	NA	NA	NA	NA	0.0636547	NA	NA	NA	NA	NA	NA	NA	NA	NA	NA	NA	NA	NA	NA	NA	NA	NA	NA	NA	NA	NA	NA	NA	NA	NA	NA	NA	NA	NA	NA	NA	NA	NA	NA	NA	NA	NA	NA	NA	NA	NA	NA	NA	NA	NA	NA	NA	NA	NA	NA	NA	NA	NA	NA	NA	NA	NA	NA	NA	NA	NA	NA	NA	NA	NA	NA	NA	NA	NA	NA	NA	NA	NA	NA	NA
GRIA2	NA	NA	NA	NA	NA	NA	NA	NA	NA	NA	NA	NA	NA	NA	NA	NA	NA	NA	NA	NA	NA	NA	NA	NA	NA	NA	NA	NA	0.162632	NA	NA	NA	NA	NA	NA	NA	NA	NA	NA	NA	NA	NA	NA	NA	NA	NA	NA	NA	NA	NA	NA	NA	NA	NA	NA	NA	NA	NA	NA	NA	NA	NA	NA	NA	NA	NA	NA	NA	NA	NA	NA	NA	NA	NA	NA	NA	NA	NA	NA	NA	NA	NA	NA	NA	NA	NA	NA	NA	NA	NA	NA	NA	NA	NA	NA	NA	NA	NA	NA
GRID2IP	NA	NA	NA	NA	NA	NA	NA	NA	NA	NA	NA	NA	NA	NA	NA	NA	NA	NA	NA	NA	NA	NA	NA	NA	NA	NA	NA	NA	NA	NA	NA	NA	NA	NA	NA	NA	NA	NA	NA	NA	NA	NA	NA	NA	NA	NA	NA	NA	NA	NA	NA	NA	NA	NA	NA	NA	NA	NA	NA	NA	NA	NA	NA	NA	NA	NA	NA	NA	NA	NA	NA	NA	NA	NA	NA	NA	NA	NA	NA	NA	NA	NA	NA	NA	NA	0.214299	NA	NA	NA	NA	NA	NA	NA	NA	NA	NA	NA	NA	NA
GRIN2A	NA	NA	NA	NA	NA	NA	NA	NA	NA	NA	NA	NA	NA	NA	NA	NA	NA	NA	NA	NA	NA	NA	NA	NA	NA	NA	NA	NA	NA	NA	NA	NA	NA	NA	0.0195171	NA	NA	NA	NA	NA	NA	NA	NA	NA	NA	NA	NA	NA	NA	NA	NA	NA	NA	NA	NA	NA	NA	NA	NA	NA	NA	NA	NA	NA	NA	NA	NA	NA	NA	NA	NA	NA	NA	NA	NA	NA	NA	NA	NA	NA	NA	NA	NA	NA	NA	NA	NA	NA	NA	NA	NA	NA	NA	NA	NA	NA	NA	NA	NA
GRIP1	NA	NA	NA	NA	NA	NA	NA	NA	NA	NA	NA	NA	NA	NA	NA	NA	NA	NA	NA	NA	NA	NA	NA	NA	NA	0.113382	NA	NA	NA	NA	NA	NA	NA	NA	NA	NA	NA	NA	NA	NA	NA	NA	NA	NA	NA	NA	NA	NA	NA	NA	NA	NA	NA	NA	NA	NA	NA	NA	NA	NA	0.118882	NA	NA	NA	0.482956	NA	NA	NA	NA	NA	NA	NA	NA	NA	NA	NA	NA	NA	NA	NA	NA	NA	NA	NA	NA	NA	NA	NA	NA	NA	NA	NA	0.0710573	NA	NA	NA	NA	NA	NA
GRIP2	NA	NA	NA	NA	NA	NA	NA	NA	NA	NA	NA	NA	NA	NA	NA	NA	NA	NA	NA	NA	NA	0.174835	NA	0.414798	NA	NA	NA	NA	NA	NA	NA	0.0660723	NA	NA	NA	NA	NA	NA	NA	NA	NA	NA	NA	NA	NA	NA	NA	NA	NA	NA	NA	NA	NA	NA	NA	NA	NA	NA	NA	NA	NA	NA	NA	NA	NA	NA	NA	NA	NA	NA	NA	NA	NA	NA	NA	NA	NA	NA	NA	NA	NA	NA	NA	NA	NA	NA	NA	NA	NA	NA	NA	NA	NA	NA	NA	NA	NA	NA	NA
GRM7	NA	NA	NA	NA	NA	NA	NA	NA	NA	NA	NA	NA	NA	NA	NA	NA	NA	NA	NA	NA	NA	0.275534	NA	NA	NA	NA	NA	NA	NA	NA	NA	NA	NA	0.00605741	NA	NA	NA	NA	NA	NA	NA	NA	NA	NA	NA	0.021251	NA	NA	NA	NA	NA	NA	NA	NA	NA	NA	NA	NA	NA	NA	NA	NA	NA	NA	NA	NA	NA	NA	NA	NA	NA	NA	NA	NA	NA	NA	NA	NA	NA	NA	NA	NA	NA	NA	NA	NA	NA	NA	NA	NA	NA	NA	NA	NA	NA	NA	NA	NA	NA
GRSF1	0.0269767	NA	NA	NA	NA	NA	NA	NA	NA	NA	NA	NA	NA	NA	NA	NA	NA	NA	NA	NA	NA	NA	NA	NA	NA	NA	NA	NA	NA	NA	NA	NA	NA	NA	NA	NA	NA	NA	NA	NA	NA	NA	NA	NA	NA	NA	NA	NA	NA	NA	NA	NA	NA	NA	NA	NA	NA	NA	NA	NA	NA	NA	NA	NA	NA	NA	NA	NA	NA	NA	NA	NA	NA	NA	NA	NA	NA	NA	NA	NA	NA	NA	NA	NA	NA	NA	NA	NA	NA	NA	NA	NA	NA	NA	NA	NA	NA	NA	NA
GRXCR2	NA	NA	NA	NA	NA	NA	NA	NA	NA	NA	NA	NA	NA	NA	NA	NA	NA	NA	NA	NA	NA	NA	NA	NA	NA	0.265387	NA	NA	NA	NA	NA	NA	NA	NA	NA	NA	NA	NA	NA	NA	NA	NA	NA	NA	NA	NA	NA	NA	NA	NA	NA	NA	NA	NA	NA	NA	NA	NA	NA	NA	NA	NA	NA	NA	NA	NA	NA	NA	NA	NA	NA	NA	NA	NA	NA	NA	NA	NA	NA	NA	NA	NA	NA	NA	NA	NA	NA	NA	NA	NA	NA	NA	NA	NA	NA	NA	NA	NA	NA
GSG1	NA	NA	NA	NA	NA	NA	NA	NA	NA	NA	NA	NA	NA	NA	NA	NA	NA	NA	NA	NA	NA	NA	NA	NA	NA	NA	NA	NA	NA	0.0438724	NA	NA	NA	NA	NA	NA	NA	NA	NA	NA	NA	NA	NA	NA	NA	NA	NA	NA	NA	NA	NA	NA	NA	NA	NA	NA	NA	NA	NA	NA	NA	NA	NA	NA	NA	NA	NA	NA	NA	NA	NA	NA	NA	NA	NA	NA	NA	NA	NA	NA	NA	NA	NA	NA	NA	NA	NA	NA	NA	NA	NA	NA	NA	NA	NA	NA	NA	NA	NA
GSG2	NA	NA	NA	NA	NA	NA	NA	NA	NA	NA	NA	NA	NA	NA	NA	NA	NA	NA	NA	NA	NA	NA	NA	NA	NA	NA	NA	NA	NA	NA	NA	NA	NA	NA	NA	NA	NA	NA	NA	NA	NA	NA	NA	NA	NA	NA	0.00884697	NA	NA	NA	NA	NA	NA	NA	NA	NA	NA	NA	NA	NA	NA	NA	NA	NA	NA	NA	NA	NA	NA	NA	NA	NA	NA	NA	NA	NA	NA	NA	NA	NA	NA	NA	NA	NA	NA	NA	NA	NA	NA	NA	NA	NA	NA	NA	NA	NA	NA	NA	NA
GSN	1.58041	1.51551	3.56123	3.13617	7.25703	3.37542	3.16442	NA	NA	6.03799	4.6037	5.3367	6.31034	2.88349	NA	1.77582	2.44862	5.44544	3.02128	4.89064	3.24632	8.77346	NA	4.96708	3.8416	3.86735	NA	7.06891	8.58404	5.00709	3.26759	3.17837	2.83186	2.9282	2.88252	6.6833	2.92318	6.47424	10.1926	3.59925	5.15468	2.85439	2.48723	4.87258	NA	5.11412	4.74068	6.15201	5.50004	5.57148	NA	7.44933	13.3572	16.575	8.56759	2.26937	4.51838	NA	6.4186	8.86698	9.68743	11.0356	11.3275	9.28573	11.5863	6.93192	5.24308	NA	NA	7.16871	NA	7.64067	4.69781	4.51223	9.23636	6.33956	NA	NA	NA	14.2522	NA	10.1516	NA	NA	5.57428	5.32196	NA	6.12177	5.19987	7.51108	7.13229	4.34027	1.64556	9.23195	8.71171	9.4161	9.94505	7.7884	6.93757
GSS	NA	NA	NA	NA	NA	NA	NA	NA	NA	NA	NA	NA	NA	NA	NA	NA	NA	NA	NA	NA	NA	NA	NA	NA	NA	NA	NA	NA	NA	NA	NA	NA	NA	NA	NA	NA	NA	NA	NA	NA	NA	NA	NA	NA	NA	NA	NA	NA	NA	NA	NA	NA	0.0213399	NA	NA	NA	NA	NA	NA	NA	NA	NA	NA	NA	NA	NA	NA	NA	NA	NA	NA	NA	NA	NA	NA	NA	NA	NA	NA	NA	NA	NA	NA	NA	NA	NA	NA	NA	NA	NA	NA	NA	NA	NA	NA	NA	NA	NA	NA
GSTA4	NA	NA	NA	NA	0.0999102	NA	0.359263	NA	NA	NA	NA	NA	NA	NA	NA	NA	NA	NA	NA	NA	NA	NA	NA	NA	NA	NA	NA	NA	NA	NA	NA	NA	NA	NA	NA	NA	NA	NA	NA	NA	NA	NA	NA	NA	NA	NA	0.10747	NA	NA	NA	NA	NA	NA	NA	NA	NA	NA	NA	NA	NA	NA	NA	NA	NA	NA	NA	NA	NA	NA	NA	NA	NA	NA	NA	NA	NA	NA	NA	NA	NA	NA	NA	NA	NA	NA	NA	NA	NA	NA	NA	NA	NA	0.0500178	NA	NA	NA	NA	NA	NA
GSTM1;GSTM4;GSTM5	NA	NA	NA	NA	NA	NA	NA	NA	NA	NA	NA	NA	NA	NA	NA	NA	NA	NA	NA	NA	NA	NA	NA	NA	NA	NA	NA	NA	NA	NA	NA	NA	NA	NA	NA	NA	NA	NA	NA	NA	NA	NA	NA	NA	NA	NA	NA	NA	NA	NA	NA	NA	NA	NA	NA	NA	0.0012911	NA	NA	NA	NA	NA	NA	NA	NA	NA	NA	NA	NA	NA	NA	NA	NA	NA	NA	NA	NA	NA	NA	NA	NA	NA	NA	NA	NA	NA	NA	NA	NA	NA	NA	NA	NA	NA	NA	NA	NA	NA	NA
GSTO1	NA	NA	NA	NA	0.00914796	NA	NA	NA	NA	NA	NA	NA	0.136085	NA	NA	NA	NA	NA	0.0277566	NA	NA	NA	NA	NA	NA	NA	NA	NA	NA	NA	NA	NA	NA	NA	NA	NA	NA	NA	NA	NA	NA	NA	NA	NA	NA	0.0108584	NA	NA	NA	NA	NA	NA	NA	NA	NA	NA	NA	NA	NA	NA	NA	NA	NA	NA	NA	NA	NA	NA	NA	NA	NA	0.00168456	0.0484497	NA	NA	NA	NA	NA	NA	NA	NA	NA	NA	NA	NA	NA	NA	NA	NA	NA	0.00892736	NA	NA	NA	0.0121341	NA	NA	NA	NA
GSTP1	NA	0.006636	NA	NA	NA	NA	NA	NA	NA	NA	NA	NA	NA	NA	NA	NA	NA	NA	NA	NA	NA	NA	NA	NA	NA	NA	NA	0.0163409	NA	NA	NA	NA	NA	NA	NA	NA	NA	NA	NA	NA	NA	NA	0.0113837	NA	NA	NA	NA	NA	NA	NA	NA	0.0072903	NA	NA	NA	NA	NA	NA	NA	NA	NA	NA	NA	NA	NA	NA	NA	NA	NA	NA	NA	0.000623568	NA	NA	NA	NA	NA	NA	NA	NA	NA	NA	NA	NA	NA	NA	NA	NA	NA	NA	NA	NA	NA	NA	NA	NA	NA	NA	NA
GTF2E2	NA	NA	NA	NA	NA	NA	NA	NA	NA	NA	NA	NA	NA	NA	NA	NA	NA	NA	NA	NA	NA	NA	NA	NA	NA	NA	NA	NA	NA	NA	NA	NA	NA	NA	NA	NA	NA	NA	NA	NA	NA	NA	NA	NA	NA	NA	NA	NA	NA	NA	NA	NA	NA	NA	NA	NA	NA	NA	NA	NA	NA	NA	NA	NA	NA	NA	NA	NA	NA	NA	NA	NA	NA	NA	NA	NA	NA	NA	NA	NA	NA	NA	NA	NA	NA	NA	NA	NA	NA	NA	NA	NA	NA	NA	NA	NA	NA	NA	0.0205319
GTF2F2	NA	NA	NA	NA	NA	NA	NA	NA	NA	NA	0.194453	NA	NA	NA	NA	NA	NA	NA	NA	NA	NA	NA	NA	NA	NA	NA	NA	NA	NA	NA	NA	NA	NA	NA	NA	NA	NA	NA	NA	NA	NA	NA	NA	NA	NA	NA	NA	NA	NA	NA	NA	NA	NA	NA	NA	NA	NA	NA	NA	NA	NA	NA	NA	NA	NA	NA	NA	NA	NA	NA	NA	NA	NA	NA	NA	NA	NA	NA	NA	NA	NA	NA	NA	NA	NA	NA	NA	NA	NA	NA	NA	NA	NA	NA	NA	NA	NA	NA	NA
GTF2I	NA	NA	NA	NA	NA	NA	NA	NA	NA	NA	NA	NA	NA	NA	NA	NA	NA	NA	NA	NA	NA	NA	NA	NA	NA	NA	NA	NA	NA	NA	NA	NA	NA	NA	NA	NA	NA	NA	NA	NA	NA	NA	NA	NA	NA	0.00213898	NA	NA	NA	NA	NA	NA	NA	NA	NA	NA	NA	NA	NA	NA	0.109139	NA	NA	NA	NA	NA	NA	NA	NA	NA	NA	NA	NA	NA	NA	NA	NA	NA	NA	NA	NA	NA	NA	NA	NA	NA	NA	NA	NA	NA	NA	NA	NA	NA	NA	NA	NA	NA	NA
GTPBP10	0.0114117	NA	NA	NA	NA	NA	0.389065	NA	NA	NA	NA	NA	NA	NA	NA	NA	NA	NA	NA	NA	NA	NA	NA	NA	0.0297973	NA	NA	NA	0.0178363	NA	NA	NA	NA	NA	NA	NA	NA	NA	NA	0.0477222	NA	NA	NA	NA	NA	NA	0.0329988	NA	NA	NA	NA	NA	NA	NA	NA	NA	NA	NA	NA	NA	2.09546	NA	NA	NA	NA	NA	NA	NA	NA	NA	NA	NA	NA	1.95876	NA	NA	NA	NA	NA	NA	NA	4.46861	NA	NA	NA	2.18589	NA	NA	0.0839519	NA	NA	NA	NA	NA	NA	NA	NA	NA	1.91296
GTPBP4	NA	NA	NA	NA	NA	NA	NA	NA	NA	NA	NA	NA	NA	NA	NA	NA	NA	NA	NA	NA	NA	NA	NA	NA	NA	NA	NA	NA	NA	NA	NA	NA	NA	NA	NA	NA	NA	NA	0.00531757	NA	NA	NA	NA	NA	NA	NA	NA	NA	NA	NA	NA	NA	NA	NA	NA	NA	NA	NA	NA	NA	NA	NA	NA	NA	NA	NA	NA	NA	NA	NA	NA	NA	NA	NA	NA	NA	NA	NA	NA	NA	NA	NA	NA	NA	NA	NA	NA	NA	NA	NA	NA	NA	NA	NA	NA	NA	NA	NA	NA
GUCA2A	NA	NA	NA	0.163433	NA	NA	NA	NA	NA	NA	NA	NA	NA	NA	NA	NA	NA	NA	NA	NA	NA	NA	NA	NA	NA	NA	NA	NA	NA	NA	NA	NA	NA	NA	NA	NA	NA	NA	NA	NA	NA	NA	NA	NA	NA	NA	NA	NA	NA	NA	NA	NA	NA	NA	NA	NA	NA	NA	NA	NA	NA	NA	NA	NA	NA	NA	NA	NA	NA	NA	NA	NA	NA	NA	NA	NA	NA	NA	NA	NA	NA	NA	NA	NA	NA	NA	NA	0.0409148	NA	NA	NA	NA	NA	NA	NA	NA	NA	NA	NA
GUCY2C	NA	NA	0.000856346	NA	NA	NA	NA	NA	NA	NA	NA	NA	NA	NA	NA	NA	NA	NA	NA	NA	NA	NA	NA	NA	NA	NA	NA	NA	NA	NA	NA	NA	NA	NA	NA	NA	NA	NA	NA	NA	NA	NA	NA	NA	NA	NA	NA	NA	NA	NA	NA	NA	NA	NA	NA	NA	NA	NA	NA	NA	NA	NA	NA	NA	NA	NA	NA	NA	NA	NA	NA	NA	NA	NA	NA	NA	NA	NA	NA	NA	NA	NA	NA	NA	NA	NA	NA	NA	NA	NA	NA	NA	NA	NA	NA	NA	NA	NA	NA
GULP1	NA	NA	NA	NA	NA	NA	2.52558	NA	NA	NA	NA	0.328048	NA	NA	NA	NA	NA	NA	NA	0.35337	NA	1.0553	NA	NA	NA	0.674212	NA	NA	NA	NA	NA	0.00274557	0.334525	NA	NA	NA	NA	NA	NA	0.647629	NA	0.0553385	NA	NA	NA	NA	NA	NA	NA	NA	NA	NA	1.41855	0.714462	NA	NA	NA	NA	NA	NA	NA	NA	NA	NA	NA	NA	NA	NA	NA	NA	NA	NA	NA	NA	NA	NA	NA	NA	NA	NA	NA	NA	NA	NA	NA	NA	NA	NA	NA	NA	0.199194	NA	NA	NA	0.223436	0.320726	NA	NA	NA
GXYLT1	NA	0.0150454	NA	NA	NA	NA	NA	NA	NA	NA	NA	NA	NA	NA	NA	NA	NA	NA	NA	NA	NA	NA	NA	NA	NA	NA	NA	NA	NA	NA	NA	NA	NA	NA	NA	NA	NA	NA	NA	NA	NA	NA	NA	NA	NA	NA	NA	NA	NA	NA	NA	NA	NA	NA	NA	NA	NA	NA	NA	NA	NA	NA	NA	NA	NA	NA	NA	NA	NA	NA	NA	NA	NA	NA	NA	NA	NA	NA	NA	NA	NA	NA	NA	NA	NA	NA	NA	NA	NA	NA	NA	NA	NA	NA	NA	NA	NA	NA	NA
H2AFJ;H2AFV;H2AFZ;HIST1H2AB;HIST1H2AC;HIST1H2AD;HIST1H2AG;HIST1H2AH;HIST1H2AJ;HIST3H2A	0.331797	0.580956	0.223327	0.237112	0.340029	NA	NA	NA	NA	0.556215	NA	0.136659	0.699124	1.55987	NA	0.372996	0.392011	0.34894	0.445984	0.258201	NA	1.1003	NA	0.740255	1.02762	0.496885	NA	0.299206	0.675376	0.62031	1.33534	1.43004	1.08007	0.348902	0.772144	NA	0.48833	NA	NA	NA	0.422131	0.165432	0.680088	0.645961	NA	0.244109	1.78363	NA	NA	NA	NA	0.322916	NA	1.18401	NA	0.108474	0.510484	NA	NA	NA	NA	NA	NA	NA	NA	NA	NA	NA	NA	0.254381	NA	0.303436	NA	0.350415	NA	NA	NA	NA	NA	NA	NA	NA	NA	NA	0.584341	0.513953	NA	NA	0.591228	NA	0.114864	0.376377	0.116694	NA	NA	NA	NA	NA	1.26281
H2AFJ;HIST1H2AB;HIST1H2AC;HIST1H2AD;HIST1H2AG;HIST1H2AH;HIST1H2AJ;HIST3H2A	0.338739	0.363394	0.125738	NA	NA	NA	NA	NA	NA	NA	0.274633	0.108498	0.559467	0.274905	NA	0.375772	NA	NA	0.112234	0.0744158	NA	0.56027	NA	1.03564	0.594575	1.31077	NA	0.463641	0.168934	0.157394	0.274171	0.225977	0.255111	0.0967671	0.586563	NA	0.22266	0.145668	NA	NA	NA	0.112255	0.306989	0.104525	NA	0.12133	0.466051	NA	0.0783337	0.0227403	NA	0.182217	NA	0.216493	NA	0.0998207	0.166572	NA	NA	NA	NA	NA	NA	NA	NA	0.106159	0.233043	NA	NA	NA	NA	0.181628	NA	0.441347	NA	NA	NA	NA	NA	0.0634979	NA	0.0982379	NA	NA	0.0899942	0.229185	NA	0.0796036	NA	NA	NA	0.0210049	0.0414578	NA	NA	NA	0.00178099	NA	0.853696
H2AFV;H2AFZ	NA	NA	NA	NA	NA	NA	NA	NA	NA	NA	NA	NA	NA	NA	NA	NA	NA	NA	NA	NA	NA	NA	NA	NA	NA	NA	NA	NA	NA	NA	NA	NA	NA	NA	NA	NA	NA	NA	NA	NA	NA	0.0065428	NA	NA	NA	NA	NA	NA	NA	NA	NA	NA	NA	NA	NA	NA	NA	NA	NA	NA	NA	NA	NA	NA	NA	NA	NA	NA	NA	NA	NA	NA	NA	NA	NA	NA	NA	NA	NA	NA	NA	NA	NA	NA	NA	NA	NA	NA	NA	NA	NA	NA	NA	NA	NA	NA	NA	NA	NA
H2BFS;HIST1H2BB;HIST1H2BC;HIST1H2BD;HIST1H2BH;HIST1H2BJ;HIST1H2BK;HIST1H2BL;HIST1H2BM;HIST1H2BN;HIST1H2BO;HIST2H2BE;HIST2H2BF	0.228535	0.477495	0.121754	0.132864	0.0946087	NA	NA	NA	NA	NA	NA	0.112408	0.564882	0.417852	NA	0.476834	0.0317394	0.160962	0.170726	0.119533	NA	0.383339	NA	0.80473	0.417607	0.430959	NA	NA	0.465759	0.244572	0.625257	0.471533	0.460173	0.0522868	0.568586	NA	0.300948	0.162785	NA	0.16985	0.238973	0.205768	0.304374	0.313835	NA	0.740937	0.985252	NA	0.129216	NA	NA	0.256198	3.57235	NA	0.189432	0.112317	0.228028	NA	0.00743927	NA	NA	NA	NA	NA	0.0559073	0.171778	0.257952	NA	NA	NA	NA	0.132841	0.021476	0.0735875	NA	NA	NA	NA	NA	0.115111	NA	0.0768288	NA	NA	0.401279	0.13039	NA	NA	0.0943159	NA	0.0521898	0.100268	NA	NA	NA	NA	NA	NA	0.976339
H3F3A;HIST1H3A;HIST2H3A;HIST3H3	0.0727971	0.184431	NA	NA	NA	NA	NA	NA	NA	NA	NA	NA	NA	0.133308	NA	NA	0.0483699	NA	NA	NA	NA	0.264899	NA	0.183989	0.145426	0.486585	NA	NA	NA	0.097811	0.0633596	0.162235	0.184492	NA	0.175082	NA	NA	NA	NA	NA	NA	NA	NA	0.101323	NA	NA	0.439383	NA	NA	NA	NA	NA	NA	NA	NA	NA	0.115423	NA	NA	NA	NA	NA	NA	NA	NA	NA	NA	NA	NA	NA	NA	NA	NA	NA	NA	NA	NA	NA	NA	NA	NA	NA	NA	NA	0.132254	NA	NA	NA	NA	NA	NA	NA	NA	NA	NA	NA	NA	NA	0.402159
H6PD	NA	NA	NA	NA	NA	NA	NA	NA	NA	NA	NA	NA	NA	NA	NA	NA	NA	0.0284945	NA	NA	NA	NA	NA	NA	NA	NA	NA	NA	NA	NA	NA	NA	NA	NA	NA	NA	NA	NA	NA	NA	NA	NA	NA	NA	NA	0.0152539	NA	NA	NA	NA	NA	NA	NA	NA	NA	0.00439792	NA	NA	NA	NA	NA	NA	NA	NA	NA	NA	NA	NA	NA	NA	NA	NA	NA	NA	NA	NA	NA	NA	NA	NA	NA	NA	NA	NA	NA	NA	NA	NA	NA	NA	NA	NA	NA	0.0136771	NA	NA	NA	NA	NA
HABP2	0.179588	0.116184	0.0678748	0.101535	0.037029	0.0985802	0.0893284	NA	NA	0.287612	0.225813	0.149935	0.0653466	NA	NA	0.0916714	0.114032	0.0468715	0.0653809	0.18237	0.0974668	1.19209	NA	0.0574908	NA	0.0191895	NA	0.162782	NA	0.179156	0.102263	0.165651	0.112557	0.101779	0.0301144	0.193142	0.223743	0.184822	0.237001	0.060702	0.662659	0.0218517	0.0549802	0.103816	NA	0.157988	0.138989	0.0894874	0.0602138	0.10903	NA	0.152683	0.480626	NA	NA	0.129733	0.0392903	NA	0.0177728	0.175875	0.182095	NA	0.196913	NA	0.385292	0.49045	NA	NA	NA	0.654996	NA	0.0465655	0.0256135	0.130626	0.105118	0.0859692	NA	NA	NA	0.129419	NA	0.267999	NA	NA	0.242448	0.0856421	NA	0.22122	0.352685	0.037193	0.0771637	0.100147	0.0520255	0.120018	0.26282	0.128454	NA	0.0523621	0.220627
HAO1	NA	NA	NA	NA	NA	NA	NA	NA	NA	NA	NA	NA	NA	NA	NA	NA	NA	NA	NA	NA	NA	NA	NA	NA	NA	NA	NA	NA	NA	NA	NA	NA	NA	NA	NA	NA	NA	NA	NA	NA	NA	NA	NA	NA	NA	NA	1.90101	NA	NA	NA	NA	NA	NA	NA	NA	NA	NA	NA	NA	NA	NA	NA	NA	NA	NA	NA	NA	NA	NA	NA	NA	NA	NA	NA	NA	NA	NA	NA	NA	NA	NA	NA	NA	NA	NA	NA	NA	NA	NA	NA	NA	NA	NA	NA	NA	NA	NA	NA	NA
HAP1	NA	NA	NA	NA	NA	NA	NA	NA	NA	NA	NA	NA	NA	NA	NA	NA	NA	NA	NA	NA	NA	NA	NA	NA	NA	NA	NA	NA	NA	NA	NA	NA	NA	NA	NA	NA	NA	NA	NA	NA	NA	NA	NA	NA	NA	NA	NA	NA	NA	NA	NA	NA	NA	NA	NA	NA	NA	NA	NA	NA	NA	NA	NA	NA	NA	NA	NA	NA	NA	NA	NA	NA	NA	NA	NA	NA	NA	NA	NA	NA	NA	NA	NA	NA	NA	NA	NA	NA	NA	NA	0.0153561	NA	NA	NA	0.0118792	NA	NA	NA	NA
HAS3	NA	0.572072	0.619146	NA	NA	NA	NA	NA	NA	NA	NA	NA	NA	NA	NA	NA	NA	0.412405	NA	NA	NA	NA	NA	NA	NA	0.363096	NA	NA	0.165894	NA	NA	NA	NA	NA	NA	NA	NA	NA	NA	NA	NA	NA	NA	NA	NA	NA	NA	NA	NA	NA	NA	NA	NA	NA	NA	NA	NA	NA	NA	NA	NA	NA	NA	NA	NA	NA	0.426775	NA	NA	NA	NA	NA	NA	NA	NA	NA	NA	NA	NA	0.314295	NA	NA	NA	NA	NA	NA	NA	0.266556	NA	NA	NA	NA	NA	NA	NA	NA	NA	NA	NA
HAUS6	NA	NA	NA	NA	NA	NA	NA	NA	NA	NA	NA	NA	NA	NA	NA	NA	NA	NA	NA	NA	NA	NA	NA	NA	NA	NA	NA	NA	NA	NA	NA	NA	NA	NA	NA	NA	NA	NA	NA	NA	NA	NA	NA	NA	NA	NA	NA	NA	NA	NA	NA	NA	NA	NA	NA	NA	NA	NA	NA	NA	NA	NA	NA	NA	NA	NA	NA	NA	NA	0.0797646	NA	NA	NA	NA	NA	NA	NA	NA	NA	NA	NA	NA	NA	NA	NA	NA	NA	NA	NA	NA	NA	NA	NA	NA	NA	NA	NA	NA	NA
HAX1	NA	NA	NA	NA	NA	NA	NA	NA	NA	NA	NA	NA	NA	NA	NA	NA	NA	NA	NA	NA	NA	NA	NA	NA	NA	NA	NA	NA	NA	NA	NA	NA	NA	NA	NA	NA	NA	NA	NA	NA	NA	NA	NA	NA	NA	NA	NA	NA	NA	NA	NA	NA	NA	NA	NA	NA	NA	NA	NA	NA	NA	NA	NA	NA	NA	NA	NA	NA	NA	NA	NA	NA	NA	NA	NA	NA	NA	NA	NA	NA	NA	NA	NA	NA	NA	NA	NA	NA	NA	NA	NA	NA	NA	NA	1.04553	NA	NA	NA	NA
HBB;HBD	0.961346	5.97666	1.81707	1.60274	1.66175	10.0793	3.86045	NA	NA	3.35421	6.42215	12.7971	47.2454	3.48362	NA	1.77504	3.29362	2.15305	1.38256	4.51172	0.823539	7.40132	NA	4.70044	4.293	6.48056	NA	2.14748	1.63775	1.48636	4.56872	2.63483	2.26551	1.28193	2.85272	2.9995	8.84985	3.96224	1.08167	14.5294	4.66864	2.21049	5.2306	1.21525	NA	0.801216	3.01745	0.929689	3.56781	2.85324	NA	15.8593	4.54191	7.46959	2.54244	1.08999	2.95534	NA	2.09006	0.895779	16.2105	6.63895	3.82313	4.31578	1.88167	3.21931	2.97166	NA	NA	4.133	NA	2.40427	203.137	4.0273	1.08902	56.5055	NA	NA	NA	10.2216	NA	4.30633	NA	NA	1.37877	2.97711	NA	3.22671	3.03197	5.16798	135.542	2.59266	2.51765	0.826934	19.898	88.936	2.87153	0.805329	4.05016
HBB;HBD;HBG1;HBG2	0.936261	11.7898	2.25726	5.88126	4.28667	18.5914	2.85972	NA	NA	7.04423	9.40923	15.1562	194.542	5.66074	NA	1.89864	6.95253	6.466	4.29294	4.73453	1.81931	11.3224	NA	10.1378	10.1452	4.43887	NA	5.8407	4.94084	1.99477	12.3078	7.50056	7.99978	3.47081	5.80613	6.36612	10.9137	6.37693	1.77688	14.8288	8.08006	4.2282	11.2476	2.89352	NA	1.17245	4.91895	2.14191	7.42075	4.04453	NA	26.7388	8.27689	10.9627	5.83335	3.68473	9.66643	NA	8.767	2.62641	41.2023	16.716	8.01397	6.93919	4.741	6.08669	6.31475	NA	NA	5.60151	NA	4.74001	518.459	9.98451	2.76121	78.5831	NA	NA	NA	21.6461	NA	6.57813	NA	NA	3.99204	4.44012	NA	5.49388	6.58453	6.52191	403.024	6.43159	8.70594	2.66734	14.0272	46.1251	4.29438	2.60605	8.88338
HBG1;HBG2	NA	NA	NA	NA	NA	NA	NA	NA	NA	NA	NA	0.0145531	0.182395	NA	NA	NA	NA	NA	NA	NA	NA	NA	NA	NA	NA	NA	NA	NA	NA	NA	NA	0.226566	0.00698472	NA	NA	NA	NA	NA	NA	NA	NA	NA	NA	NA	NA	NA	NA	NA	NA	NA	NA	0.00318393	NA	NA	NA	NA	NA	NA	NA	NA	0.0499049	0.0747073	NA	NA	0.146363	NA	NA	NA	NA	NA	NA	NA	3.57413	NA	NA	NA	NA	NA	NA	NA	NA	NA	NA	NA	NA	NA	NA	NA	NA	NA	2.28473	0.051819	0.0189322	NA	NA	0.0627675	NA	NA	NA
HBP1	NA	NA	NA	NA	NA	NA	NA	NA	NA	NA	NA	NA	NA	NA	NA	NA	NA	NA	NA	NA	NA	NA	NA	NA	NA	NA	NA	NA	NA	NA	NA	NA	NA	0.654676	1.64229	NA	NA	NA	NA	NA	NA	NA	NA	NA	NA	NA	NA	NA	NA	NA	NA	NA	NA	NA	NA	NA	NA	NA	NA	NA	NA	NA	NA	NA	NA	NA	NA	NA	NA	NA	NA	NA	NA	NA	NA	NA	NA	NA	NA	NA	NA	NA	NA	NA	NA	NA	NA	NA	NA	NA	NA	NA	NA	NA	NA	NA	NA	NA	NA
HCFC2	NA	NA	NA	NA	NA	NA	NA	NA	NA	NA	NA	NA	NA	NA	NA	NA	NA	NA	NA	NA	NA	NA	NA	NA	NA	NA	NA	NA	NA	NA	NA	NA	NA	NA	NA	NA	NA	NA	NA	NA	NA	NA	NA	NA	NA	NA	NA	NA	NA	NA	NA	NA	NA	NA	NA	0.0450805	NA	NA	NA	NA	NA	NA	NA	NA	NA	NA	NA	NA	NA	NA	NA	NA	NA	NA	NA	NA	NA	NA	NA	NA	NA	NA	NA	NA	NA	NA	NA	NA	NA	NA	NA	NA	NA	NA	NA	NA	NA	NA	NA
HCN3	NA	NA	0.421009	NA	NA	0.597137	NA	NA	NA	2.10258	NA	NA	0.565196	2.1439	NA	NA	0.311622	NA	NA	NA	0.270336	NA	NA	NA	NA	NA	NA	0.838019	NA	0.165794	NA	0.156418	NA	0.503909	NA	0.357333	0.474245	NA	0.930907	1.08974	NA	0.0995644	NA	NA	NA	NA	NA	0.938434	NA	1.64901	NA	NA	NA	2.21712	0.956006	NA	NA	NA	NA	NA	0.191083	NA	NA	NA	NA	NA	NA	NA	NA	NA	NA	NA	NA	NA	NA	NA	NA	NA	NA	0.407457	NA	NA	NA	NA	NA	NA	NA	NA	1.52993	NA	NA	NA	NA	0.67275	NA	NA	NA	NA	0.761687
HCN4	NA	NA	NA	NA	NA	NA	NA	NA	NA	NA	NA	NA	NA	NA	NA	NA	NA	NA	NA	NA	NA	NA	NA	NA	NA	NA	NA	NA	NA	NA	NA	NA	NA	NA	NA	NA	NA	NA	NA	NA	NA	NA	NA	NA	NA	0.00949198	NA	NA	NA	0.0226027	NA	NA	NA	NA	NA	NA	NA	NA	NA	NA	NA	NA	NA	NA	NA	NA	NA	NA	NA	NA	NA	NA	NA	NA	NA	NA	NA	NA	NA	NA	NA	NA	NA	NA	NA	NA	NA	NA	NA	NA	NA	NA	NA	NA	NA	NA	NA	NA	NA
HDAC9	NA	NA	NA	NA	NA	NA	NA	NA	NA	NA	NA	NA	NA	NA	NA	NA	NA	NA	NA	0.0214274	NA	NA	NA	NA	NA	NA	NA	NA	NA	NA	NA	NA	NA	NA	NA	NA	NA	NA	NA	NA	NA	NA	NA	NA	NA	NA	NA	NA	NA	NA	NA	NA	NA	NA	NA	NA	NA	NA	NA	NA	NA	NA	NA	NA	NA	NA	NA	NA	NA	NA	NA	NA	NA	NA	NA	NA	NA	NA	NA	NA	NA	NA	NA	NA	NA	NA	NA	NA	NA	NA	0.124789	NA	NA	NA	NA	NA	NA	NA	NA
HECTD2	NA	NA	NA	NA	NA	NA	NA	NA	NA	NA	NA	NA	NA	NA	NA	NA	NA	NA	NA	NA	NA	NA	NA	NA	NA	NA	NA	NA	NA	NA	NA	NA	NA	NA	NA	NA	NA	0.0808889	NA	NA	NA	NA	NA	NA	NA	NA	NA	NA	NA	NA	NA	NA	NA	NA	NA	NA	NA	NA	NA	NA	NA	NA	NA	NA	NA	NA	NA	NA	NA	NA	NA	NA	NA	NA	NA	NA	NA	NA	NA	NA	NA	NA	NA	NA	NA	NA	NA	NA	NA	NA	NA	NA	NA	NA	NA	NA	NA	NA	NA
HELB	0.000859069	NA	NA	NA	NA	NA	NA	NA	NA	NA	NA	NA	NA	NA	NA	NA	NA	NA	NA	NA	NA	NA	NA	NA	NA	NA	NA	NA	NA	NA	NA	NA	NA	NA	NA	NA	NA	NA	NA	NA	NA	NA	NA	NA	NA	NA	NA	NA	NA	NA	NA	NA	NA	NA	NA	NA	NA	NA	NA	NA	NA	NA	NA	NA	NA	NA	NA	NA	NA	NA	NA	NA	NA	NA	NA	NA	NA	NA	NA	NA	NA	NA	NA	NA	NA	NA	NA	NA	NA	NA	NA	NA	NA	NA	NA	NA	NA	NA	NA
HELZ	NA	NA	NA	NA	NA	NA	NA	NA	NA	NA	NA	NA	NA	NA	NA	NA	NA	NA	NA	NA	2.42959	NA	NA	NA	NA	NA	NA	NA	NA	NA	NA	NA	NA	NA	NA	NA	NA	NA	NA	NA	NA	NA	NA	NA	NA	NA	NA	NA	NA	NA	NA	NA	NA	NA	NA	NA	NA	NA	NA	NA	NA	NA	NA	NA	NA	NA	NA	NA	NA	NA	NA	NA	NA	NA	NA	NA	NA	NA	NA	NA	NA	NA	NA	NA	NA	NA	NA	NA	NA	NA	NA	NA	NA	NA	NA	NA	NA	NA	NA
HELZ2	NA	NA	NA	NA	NA	NA	NA	NA	NA	NA	NA	NA	NA	NA	NA	NA	NA	NA	NA	NA	1.52213	NA	NA	NA	NA	NA	NA	NA	NA	NA	7.85258	NA	NA	0.582367	0.610037	NA	NA	NA	NA	NA	NA	NA	NA	NA	NA	NA	NA	NA	NA	NA	NA	NA	NA	NA	NA	NA	NA	NA	NA	NA	NA	0.839391	0.847761	NA	NA	NA	NA	NA	NA	NA	NA	NA	1.90982	NA	NA	NA	NA	NA	NA	NA	NA	0.900303	NA	NA	NA	NA	NA	NA	NA	NA	NA	NA	NA	NA	NA	NA	NA	NA	0.898349
HERC2	NA	NA	0.153427	NA	0.055709	0.0979013	NA	NA	NA	NA	NA	NA	NA	0.426279	NA	NA	NA	NA	NA	0.0553566	NA	NA	NA	NA	NA	0.149182	NA	NA	NA	NA	NA	NA	NA	0.109684	NA	NA	NA	NA	NA	NA	NA	NA	NA	NA	NA	NA	NA	NA	0.15182	NA	NA	NA	NA	NA	NA	NA	NA	NA	NA	NA	0.227397	0.132347	NA	NA	NA	NA	NA	NA	NA	NA	NA	0.0326028	NA	NA	NA	NA	NA	NA	NA	NA	NA	NA	NA	NA	NA	NA	NA	NA	0.251312	NA	NA	NA	0.20144	NA	0.0813949	NA	NA	NA	0.1523
HFM1	0.0154655	NA	NA	NA	NA	NA	NA	NA	NA	NA	NA	NA	NA	NA	NA	NA	NA	NA	NA	NA	NA	NA	NA	NA	NA	NA	NA	NA	NA	NA	NA	NA	NA	NA	NA	NA	NA	NA	NA	NA	NA	NA	NA	NA	NA	NA	NA	NA	NA	NA	NA	NA	NA	NA	NA	NA	NA	NA	NA	NA	NA	NA	NA	NA	NA	NA	NA	NA	NA	NA	NA	NA	NA	NA	NA	NA	NA	NA	NA	NA	NA	NA	NA	NA	NA	NA	NA	NA	NA	NA	NA	NA	0.0633513	NA	NA	NA	NA	NA	NA
HGFAC	0.0684812	0.105385	0.263389	0.271711	0.355615	0.0572438	1.18556	NA	NA	0.737328	0.473037	0.43885	0.0750874	0.534014	NA	0.164257	0.179438	0.390478	0.162801	0.644277	0.191135	0.335453	NA	0.172489	NA	0.0238061	NA	NA	0.129706	0.0611922	0.175486	0.33151	0.367734	0.0977702	0.070936	0.317814	0.0562833	0.502159	0.857719	0.346151	0.383267	0.284321	0.0314122	0.252417	NA	0.0892922	0.518989	0.377164	0.205118	0.995416	NA	NA	0.882587	0.936676	0.387371	0.11924	0.190523	NA	0.369249	0.269219	0.163588	0.28801	0.441006	NA	NA	NA	0.568829	NA	NA	0.628584	NA	0.201325	0.35864	0.275009	0.345803	0.209451	NA	NA	NA	0.254559	NA	0.213105	NA	NA	0.101079	0.535252	NA	0.512639	0.827703	0.719739	0.0593904	0.155031	NA	0.224806	0.576793	0.622708	0.369583	0.316928	0.417441
HGS	NA	NA	NA	NA	NA	NA	NA	NA	NA	NA	NA	NA	NA	NA	NA	NA	NA	NA	NA	NA	NA	NA	NA	NA	NA	NA	NA	NA	NA	NA	NA	NA	NA	NA	NA	NA	NA	NA	NA	NA	0.00790428	NA	NA	NA	NA	NA	NA	NA	NA	NA	NA	NA	NA	NA	NA	NA	NA	NA	NA	NA	NA	NA	NA	NA	NA	NA	NA	NA	NA	NA	NA	NA	NA	NA	NA	NA	NA	NA	NA	NA	NA	NA	NA	NA	NA	NA	NA	NA	NA	NA	NA	NA	NA	NA	NA	NA	NA	NA	NA
HHAT	NA	NA	NA	0.272181	NA	NA	NA	NA	NA	NA	NA	NA	NA	NA	NA	NA	NA	NA	NA	NA	NA	NA	NA	NA	NA	NA	NA	NA	NA	NA	NA	NA	0.339222	NA	NA	NA	NA	NA	NA	NA	NA	NA	NA	NA	NA	NA	NA	NA	NA	NA	NA	NA	NA	NA	NA	NA	NA	NA	NA	NA	0.300186	NA	NA	NA	NA	NA	1.21097	NA	NA	NA	NA	NA	NA	0.216448	NA	NA	NA	NA	NA	NA	NA	NA	NA	NA	NA	NA	NA	NA	NA	NA	0.197814	NA	NA	NA	NA	NA	NA	NA	NA
HIBADH	NA	NA	NA	NA	NA	NA	NA	NA	NA	NA	NA	0.264722	NA	NA	NA	NA	NA	NA	NA	NA	NA	NA	NA	NA	NA	NA	NA	NA	NA	NA	NA	NA	NA	NA	NA	NA	NA	NA	NA	NA	NA	0.0807682	NA	NA	NA	NA	NA	NA	NA	NA	NA	NA	NA	NA	NA	NA	NA	NA	NA	0.197907	NA	NA	NA	NA	NA	NA	NA	NA	NA	NA	NA	NA	NA	NA	NA	NA	NA	NA	NA	NA	NA	NA	NA	NA	0.391605	NA	NA	NA	NA	NA	NA	NA	NA	NA	NA	NA	NA	NA	NA
HIC2	NA	NA	NA	NA	NA	NA	NA	NA	NA	NA	NA	NA	NA	NA	NA	NA	NA	NA	NA	NA	NA	NA	NA	NA	NA	NA	NA	NA	NA	NA	NA	NA	NA	NA	NA	NA	NA	NA	NA	NA	NA	NA	NA	NA	NA	NA	NA	NA	NA	NA	NA	NA	NA	NA	NA	NA	NA	NA	NA	NA	0.0431861	NA	NA	NA	NA	NA	NA	NA	NA	NA	NA	NA	NA	NA	NA	NA	NA	NA	NA	NA	NA	NA	NA	NA	NA	NA	NA	NA	NA	NA	NA	NA	NA	NA	NA	NA	NA	NA	NA
HIP1	NA	NA	NA	NA	NA	NA	NA	NA	NA	NA	NA	NA	NA	NA	NA	NA	NA	NA	NA	NA	NA	NA	NA	NA	NA	NA	NA	NA	NA	NA	NA	NA	NA	NA	0.0573542	NA	NA	NA	NA	NA	NA	NA	NA	NA	NA	NA	NA	NA	NA	NA	NA	NA	NA	NA	NA	NA	NA	NA	NA	NA	NA	NA	NA	NA	NA	NA	NA	NA	NA	NA	NA	NA	NA	NA	NA	NA	NA	NA	NA	NA	NA	NA	NA	NA	NA	NA	NA	NA	NA	NA	NA	NA	NA	NA	NA	NA	NA	NA	NA
HIPK1;HIPK2;HIPK3	NA	NA	NA	NA	NA	NA	NA	NA	NA	NA	NA	NA	NA	NA	NA	NA	NA	NA	NA	0.801925	NA	NA	NA	NA	NA	NA	NA	NA	0.771522	NA	NA	NA	NA	NA	NA	NA	NA	NA	NA	NA	NA	NA	NA	NA	NA	NA	NA	NA	NA	NA	NA	NA	2.25493	NA	NA	NA	NA	NA	NA	NA	NA	0.391679	2.08544	0.906762	NA	NA	NA	NA	NA	NA	NA	NA	NA	NA	NA	NA	NA	NA	NA	NA	NA	1.85812	NA	NA	NA	NA	NA	NA	0.678317	NA	NA	NA	NA	NA	NA	0.902385	NA	NA	NA
HIST1H1B	NA	NA	NA	NA	NA	NA	NA	NA	NA	NA	NA	NA	NA	NA	NA	NA	NA	NA	NA	NA	NA	NA	NA	NA	NA	NA	NA	NA	NA	NA	NA	0.0131053	NA	NA	NA	NA	NA	NA	NA	NA	NA	NA	NA	NA	NA	NA	NA	NA	NA	NA	NA	NA	NA	NA	NA	NA	NA	NA	NA	NA	NA	NA	NA	NA	NA	NA	NA	NA	NA	NA	NA	NA	NA	NA	NA	NA	NA	NA	NA	NA	NA	NA	NA	NA	NA	NA	NA	NA	NA	NA	NA	NA	NA	NA	NA	NA	NA	NA	NA
HIST1H1E	NA	NA	NA	NA	NA	NA	NA	NA	NA	NA	NA	NA	NA	NA	NA	NA	NA	NA	NA	NA	NA	NA	NA	NA	NA	NA	NA	NA	NA	NA	NA	NA	NA	NA	NA	NA	NA	NA	NA	NA	NA	NA	NA	NA	NA	NA	NA	NA	NA	NA	NA	NA	NA	NA	NA	NA	NA	NA	NA	NA	NA	NA	NA	NA	NA	NA	NA	NA	NA	NA	NA	NA	NA	NA	NA	NA	NA	NA	NA	NA	NA	NA	NA	NA	NA	NA	NA	NA	NA	0.0482642	NA	NA	NA	NA	NA	NA	NA	NA	NA
HIST1H1E;HIST1H1T	0.0130025	0.059592	NA	NA	0.0139434	NA	NA	NA	NA	NA	NA	NA	NA	NA	NA	NA	0.00714529	0.00976624	NA	NA	NA	0.0475256	NA	NA	NA	0.130034	NA	NA	0.062513	0.00175076	0.0687492	0.0594732	0.0236851	0.0179519	NA	NA	NA	NA	NA	NA	NA	NA	NA	NA	NA	NA	0.0109711	NA	NA	NA	NA	NA	NA	0.176376	NA	NA	NA	NA	NA	NA	NA	NA	NA	NA	NA	NA	NA	NA	NA	NA	NA	NA	NA	NA	NA	NA	NA	NA	NA	NA	NA	NA	NA	NA	NA	NA	NA	NA	NA	NA	NA	NA	NA	NA	NA	NA	NA	NA	NA
HIST1H1T	NA	NA	NA	NA	NA	NA	NA	NA	NA	NA	NA	NA	NA	NA	NA	NA	NA	NA	NA	NA	NA	NA	NA	NA	NA	NA	NA	NA	NA	NA	NA	NA	NA	NA	NA	NA	NA	NA	NA	NA	NA	NA	NA	NA	NA	NA	NA	NA	NA	NA	NA	NA	NA	NA	NA	0.00170626	NA	NA	NA	NA	NA	NA	NA	NA	NA	NA	NA	NA	NA	NA	NA	NA	NA	NA	NA	NA	NA	NA	NA	NA	NA	NA	NA	NA	NA	NA	NA	NA	NA	NA	NA	NA	NA	NA	NA	NA	NA	NA	NA
HIST1H4A	0.196086	0.431232	0.149979	0.158225	0.183372	NA	0.0701631	NA	NA	NA	NA	NA	0.79603	0.12262	NA	0.0681941	0.213572	0.172944	0.204354	0.157122	NA	1.18883	NA	0.27967	0.637329	1.03855	NA	0.478316	0.484787	0.287511	0.606235	0.735849	0.595204	0.337076	0.779603	NA	0.506744	0.202112	NA	0.729215	0.359234	0.123008	0.226724	0.236873	NA	0.24775	1.06989	NA	NA	0.191002	NA	0.354602	0.764352	0.66887	0.559223	0.0737611	0.213058	NA	NA	NA	NA	NA	NA	NA	0.0549633	0.410123	0.815313	NA	NA	NA	NA	0.122844	NA	0.168774	NA	NA	NA	NA	NA	0.10539	NA	0.23035	NA	NA	0.747262	0.295014	NA	0.310509	NA	NA	0.149374	0.109919	0.169656	NA	0.0102364	NA	NA	NA	2.40201
HIVEP1	NA	NA	NA	NA	NA	NA	NA	NA	NA	NA	NA	NA	NA	NA	NA	NA	NA	NA	NA	NA	NA	NA	NA	NA	NA	NA	NA	NA	NA	NA	NA	NA	NA	NA	NA	NA	NA	NA	11.9185	NA	NA	NA	NA	NA	NA	NA	NA	NA	NA	NA	NA	NA	NA	NA	NA	NA	NA	NA	NA	NA	NA	NA	NA	NA	NA	21.2462	NA	NA	NA	NA	NA	NA	NA	NA	NA	NA	NA	NA	NA	NA	NA	NA	NA	NA	NA	NA	NA	NA	NA	NA	NA	NA	NA	NA	NA	NA	NA	NA	NA
HJURP	NA	NA	NA	NA	NA	NA	NA	NA	NA	NA	NA	NA	NA	NA	NA	NA	NA	NA	NA	NA	NA	NA	NA	NA	NA	NA	NA	NA	NA	NA	NA	NA	NA	NA	NA	NA	NA	NA	NA	NA	NA	NA	NA	NA	NA	NA	NA	NA	NA	NA	NA	NA	NA	NA	0.252268	NA	NA	NA	NA	NA	NA	NA	NA	NA	NA	NA	NA	NA	NA	NA	NA	NA	NA	NA	NA	NA	NA	NA	NA	NA	NA	NA	NA	NA	NA	NA	NA	NA	NA	NA	NA	NA	NA	NA	NA	NA	NA	NA	NA
HK1;HKDC1	NA	NA	NA	NA	NA	NA	NA	NA	NA	NA	NA	NA	NA	NA	NA	NA	NA	NA	NA	NA	NA	NA	NA	NA	NA	NA	NA	NA	NA	NA	NA	NA	NA	NA	NA	0.0822878	NA	NA	NA	NA	NA	NA	NA	NA	NA	NA	NA	NA	NA	NA	NA	NA	NA	NA	NA	NA	NA	NA	NA	NA	NA	NA	NA	NA	NA	NA	NA	NA	NA	NA	NA	NA	NA	NA	NA	NA	NA	NA	NA	NA	NA	NA	NA	NA	NA	NA	NA	NA	NA	NA	NA	NA	NA	NA	NA	NA	NA	NA	NA
HLA-A	0.011316	0.00841124	NA	NA	NA	NA	NA	NA	NA	NA	NA	NA	NA	NA	NA	NA	0.00698352	NA	NA	NA	NA	NA	NA	NA	NA	NA	NA	NA	NA	0.00766536	NA	NA	0.0246411	NA	NA	NA	NA	NA	NA	NA	NA	NA	NA	NA	NA	0.0178271	0.0187848	NA	NA	NA	NA	NA	NA	NA	NA	NA	NA	NA	NA	NA	NA	NA	NA	NA	NA	NA	NA	NA	NA	NA	NA	NA	NA	NA	NA	NA	NA	NA	NA	NA	NA	NA	NA	NA	NA	NA	NA	NA	NA	NA	NA	NA	NA	NA	0.00827774	NA	NA	NA	NA
HLA-A;HLA-B;HLA-C	NA	NA	NA	NA	NA	NA	NA	NA	NA	NA	NA	NA	NA	NA	NA	0.0418345	NA	NA	NA	0.131095	NA	NA	NA	NA	NA	0.441761	NA	0.205121	NA	NA	0.048059	NA	NA	NA	NA	NA	NA	0.122886	NA	NA	NA	NA	NA	NA	NA	NA	0.0811469	NA	NA	NA	NA	NA	NA	NA	NA	NA	NA	NA	NA	NA	NA	NA	NA	NA	NA	NA	NA	NA	NA	NA	NA	NA	NA	NA	NA	NA	NA	NA	NA	NA	NA	NA	NA	NA	NA	NA	NA	NA	NA	NA	NA	NA	NA	NA	NA	NA	NA	NA	NA
HLA-A;HLA-C	0.10692	0.118603	0.0326576	NA	NA	NA	NA	NA	NA	NA	NA	NA	0.262498	0.115437	NA	0.0138193	0.0921044	0.000614299	NA	0.320477	NA	NA	NA	NA	0.290592	0.399431	NA	0.404485	0.161571	0.0560714	0.0172776	0.157247	0.100601	NA	0.0184843	NA	0.178498	0.129429	0.299808	NA	NA	NA	NA	NA	NA	0.247101	0.137671	0.168546	0.111897	0.137669	NA	NA	NA	NA	NA	NA	NA	NA	NA	NA	NA	NA	NA	NA	NA	NA	0.240045	NA	NA	0.153346	NA	NA	NA	NA	NA	NA	NA	NA	NA	0.103005	NA	0.272251	NA	NA	NA	NA	NA	0.0416411	0.173681	0.446544	NA	NA	NA	NA	0.207707	0.139403	NA	NA	NA
HLA-B	NA	NA	NA	NA	NA	NA	NA	NA	NA	NA	NA	NA	0.00317778	NA	NA	NA	0.000663199	NA	0.00492614	0.00145018	NA	NA	NA	NA	NA	NA	NA	0.00284711	NA	NA	NA	NA	NA	0.00971718	0.00651692	NA	NA	NA	NA	NA	NA	NA	NA	NA	NA	NA	NA	NA	NA	NA	NA	NA	NA	NA	NA	NA	NA	NA	NA	NA	NA	NA	NA	NA	NA	NA	NA	NA	NA	NA	NA	NA	0.0105245	NA	NA	NA	NA	NA	NA	NA	NA	NA	NA	NA	NA	NA	NA	NA	NA	NA	NA	NA	NA	NA	NA	NA	NA	NA	NA
HLA-C	NA	NA	NA	NA	NA	NA	NA	NA	NA	NA	NA	NA	0.0141474	NA	NA	0.0105509	NA	NA	NA	0.00522896	NA	NA	NA	NA	NA	NA	NA	NA	NA	NA	NA	NA	NA	0.00457306	0.00692164	NA	NA	NA	NA	NA	NA	NA	NA	NA	NA	NA	0.00439514	NA	NA	0.00750974	NA	NA	NA	NA	NA	NA	NA	NA	NA	NA	NA	NA	NA	NA	NA	NA	NA	NA	NA	NA	NA	NA	0.00273863	NA	NA	NA	NA	NA	NA	0.0839369	NA	0.0464322	NA	NA	NA	NA	NA	NA	NA	NA	0.0153362	NA	NA	NA	NA	NA	NA	NA	NA
HLA-DOA	NA	NA	NA	NA	NA	NA	NA	NA	NA	NA	NA	NA	NA	NA	NA	8.90048	NA	NA	NA	NA	NA	NA	NA	NA	NA	NA	NA	NA	NA	NA	NA	NA	NA	NA	NA	NA	NA	NA	NA	NA	NA	NA	NA	NA	NA	NA	NA	NA	NA	NA	NA	NA	NA	NA	NA	NA	NA	NA	NA	NA	NA	NA	NA	NA	NA	NA	NA	NA	NA	NA	NA	NA	NA	NA	NA	NA	NA	NA	NA	NA	NA	NA	NA	NA	NA	NA	NA	NA	NA	NA	NA	NA	NA	1.12374	NA	NA	NA	NA	NA
HMGB2	NA	NA	NA	NA	NA	NA	NA	NA	NA	NA	NA	NA	NA	NA	NA	NA	NA	NA	NA	NA	0.046412	NA	NA	NA	NA	NA	NA	NA	NA	NA	NA	NA	NA	NA	NA	NA	NA	NA	NA	NA	NA	NA	NA	NA	NA	NA	NA	NA	NA	NA	NA	NA	NA	NA	NA	NA	NA	NA	NA	NA	0.150945	NA	NA	NA	NA	NA	NA	NA	NA	NA	NA	NA	NA	NA	NA	NA	NA	NA	NA	NA	NA	NA	NA	NA	NA	NA	NA	NA	NA	NA	NA	NA	NA	NA	NA	NA	NA	NA	NA
HMGCLL1	NA	NA	NA	NA	NA	NA	NA	NA	NA	NA	NA	NA	NA	NA	NA	NA	NA	NA	NA	NA	NA	NA	NA	NA	NA	NA	NA	NA	NA	NA	NA	NA	NA	NA	NA	NA	0.317477	NA	NA	NA	NA	NA	NA	NA	NA	NA	NA	NA	NA	NA	NA	NA	NA	NA	NA	NA	NA	NA	NA	NA	NA	NA	NA	NA	NA	NA	NA	NA	NA	NA	NA	NA	NA	NA	NA	NA	NA	NA	NA	NA	NA	NA	NA	NA	NA	NA	NA	NA	NA	NA	NA	NA	NA	NA	NA	NA	NA	NA	NA
HMGCS2	NA	NA	NA	NA	NA	NA	NA	NA	NA	NA	NA	NA	NA	NA	NA	NA	NA	NA	NA	NA	NA	NA	NA	NA	NA	NA	NA	NA	NA	NA	NA	NA	NA	NA	NA	NA	NA	NA	NA	NA	NA	NA	NA	NA	NA	NA	0.113349	NA	NA	NA	NA	NA	NA	NA	NA	NA	NA	NA	NA	NA	NA	NA	NA	NA	NA	NA	NA	NA	NA	NA	NA	NA	NA	NA	NA	NA	NA	NA	NA	NA	NA	NA	NA	NA	NA	NA	NA	NA	NA	NA	NA	NA	NA	NA	NA	NA	NA	NA	NA
HMGN5	NA	NA	NA	NA	NA	NA	NA	NA	NA	NA	NA	NA	NA	NA	NA	NA	NA	NA	NA	NA	NA	NA	NA	NA	NA	NA	NA	NA	NA	NA	NA	NA	NA	NA	NA	NA	NA	NA	NA	NA	NA	NA	NA	0.00908317	NA	NA	NA	NA	NA	NA	NA	NA	NA	NA	NA	NA	NA	NA	NA	0.0122011	NA	NA	NA	NA	NA	NA	NA	NA	NA	NA	NA	NA	NA	NA	NA	NA	NA	NA	NA	NA	NA	NA	NA	NA	NA	NA	NA	NA	NA	NA	NA	NA	NA	NA	NA	NA	NA	NA	NA
HMGXB4	NA	NA	0.0521715	NA	0.112549	NA	NA	NA	NA	NA	NA	NA	NA	NA	NA	0.0228515	0.018574	NA	NA	0.119855	NA	NA	NA	0.168412	NA	NA	NA	NA	NA	NA	NA	NA	NA	0.0654366	0.194954	NA	NA	NA	NA	NA	NA	0.0265091	NA	NA	NA	NA	NA	NA	NA	NA	NA	NA	NA	NA	NA	0.0373107	0.10431	NA	0.0958252	NA	0.0463117	NA	NA	0.185529	0.288338	0.113823	NA	NA	NA	NA	NA	NA	NA	NA	NA	NA	NA	NA	NA	NA	NA	NA	NA	NA	NA	NA	NA	0.0526605	NA	NA	NA	0.013682	NA	0.165463	0.0332087	0.138726	NA	NA	NA
HNF4A	12.4078	NA	5.56839	4.81846	3.03248	3.33023	4.33477	NA	NA	NA	3.25658	NA	3.39718	3.58088	NA	NA	NA	NA	4.45702	2.62583	3.64937	NA	NA	NA	5.70792	3.75567	NA	NA	2.93725	7.88934	NA	3.50738	NA	3.98584	6.45503	2.02424	5.02263	NA	2.08698	NA	1.65277	4.50652	9.15199	5.21865	NA	5.5043	1.44509	1.18408	5.26881	2.07194	NA	3.52877	2.65912	1.6216	2.29718	4.8236	NA	NA	3.52504	NA	3.40668	1.54068	1.84112	3.06278	2.34972	2.29717	3.18404	NA	NA	3.32597	NA	NA	4.10928	3.71071	2.02179	7.14594	NA	NA	NA	2.37498	NA	2.66916	NA	NA	NA	2.18489	NA	2.29828	2.14338	2.63425	5.22918	5.13898	9.21982	NA	1.83207	1.94491	2.01886	2.40967	1.7669
HNRNPA2B1	0.00151136	NA	NA	NA	NA	NA	NA	NA	NA	NA	NA	NA	NA	NA	NA	NA	NA	NA	NA	NA	NA	NA	NA	NA	NA	NA	NA	NA	NA	NA	NA	NA	NA	NA	NA	NA	NA	NA	NA	NA	NA	NA	NA	NA	NA	NA	NA	NA	NA	NA	NA	NA	NA	NA	NA	NA	NA	NA	NA	NA	NA	NA	NA	NA	NA	NA	NA	NA	NA	NA	NA	NA	NA	NA	NA	NA	NA	NA	NA	NA	NA	NA	NA	NA	NA	NA	NA	NA	NA	NA	NA	NA	NA	NA	NA	NA	NA	NA	NA
HNRNPA3	NA	NA	NA	NA	NA	NA	NA	NA	NA	NA	NA	NA	NA	NA	NA	NA	NA	NA	NA	NA	NA	0.254594	NA	0.0959619	NA	NA	NA	NA	NA	NA	NA	NA	NA	NA	NA	NA	NA	NA	NA	NA	NA	NA	NA	NA	NA	0.0636618	NA	NA	0.111651	NA	NA	0.0684141	NA	NA	NA	NA	NA	NA	NA	NA	NA	NA	NA	NA	NA	NA	NA	NA	NA	NA	NA	NA	NA	NA	NA	0.0495936	NA	NA	NA	0.0256043	NA	NA	NA	NA	0.042901	NA	NA	0.141296	NA	NA	NA	NA	NA	NA	NA	NA	NA	NA	NA
HNRNPDL	NA	NA	NA	NA	NA	NA	NA	NA	NA	NA	NA	NA	NA	NA	NA	0.00376989	NA	NA	NA	NA	NA	NA	NA	NA	NA	NA	NA	NA	NA	NA	NA	NA	NA	NA	NA	NA	NA	NA	NA	NA	NA	NA	NA	NA	NA	NA	NA	NA	NA	NA	NA	NA	NA	NA	NA	NA	NA	NA	NA	NA	NA	NA	NA	NA	NA	NA	NA	NA	NA	NA	NA	NA	NA	0.0161047	NA	NA	NA	NA	NA	NA	NA	NA	NA	NA	NA	NA	NA	NA	NA	NA	NA	NA	NA	NA	NA	NA	NA	NA	NA
HNRNPK	0.0556728	NA	NA	NA	NA	NA	NA	NA	NA	NA	NA	NA	NA	NA	NA	NA	NA	NA	NA	NA	NA	NA	NA	NA	NA	NA	NA	NA	NA	NA	NA	NA	NA	NA	NA	NA	NA	NA	NA	NA	NA	NA	NA	NA	NA	NA	NA	NA	NA	NA	NA	NA	NA	NA	NA	0.0105145	NA	NA	NA	NA	NA	NA	NA	NA	NA	NA	NA	NA	NA	NA	NA	0.0263931	NA	NA	NA	NA	NA	NA	NA	NA	NA	NA	NA	NA	NA	NA	NA	NA	NA	NA	NA	NA	NA	NA	NA	NA	NA	NA	NA
HNRNPU	NA	NA	NA	NA	NA	NA	NA	NA	NA	NA	NA	NA	NA	NA	NA	NA	NA	NA	NA	NA	NA	NA	NA	NA	NA	NA	NA	NA	NA	NA	NA	NA	NA	NA	NA	NA	NA	NA	0.0269833	NA	NA	NA	NA	NA	NA	NA	NA	NA	NA	NA	NA	NA	NA	NA	NA	NA	NA	NA	NA	NA	NA	NA	NA	NA	NA	NA	NA	NA	NA	NA	NA	NA	NA	NA	NA	NA	NA	NA	NA	NA	NA	NA	NA	NA	NA	NA	NA	NA	NA	NA	NA	NA	NA	NA	NA	NA	NA	NA	NA
HNRNPUL1	NA	NA	NA	NA	0.0524698	NA	NA	NA	NA	NA	NA	NA	NA	NA	NA	NA	NA	NA	NA	NA	NA	NA	NA	NA	NA	NA	NA	0.116985	NA	NA	NA	NA	NA	0.0751725	NA	NA	NA	NA	NA	NA	NA	NA	NA	NA	NA	NA	NA	NA	NA	0.0515669	NA	NA	NA	NA	NA	NA	NA	NA	NA	NA	NA	NA	NA	NA	NA	0.15782	NA	NA	NA	NA	NA	NA	NA	NA	NA	NA	NA	NA	NA	NA	NA	NA	NA	NA	NA	NA	NA	NA	NA	NA	NA	NA	NA	NA	NA	NA	NA	NA	NA
HP	1494.65	1321.87	969.698	646.423	627.463	109.127	170.413	NA	NA	418.466	588.02	343.579	97.5233	157.435	NA	1102.1	1107.91	805.436	565.224	13.7198	509.398	923.412	NA	659.897	642.556	332.086	NA	734.811	495.132	1201.56	1527.31	769.818	220.136	890.646	803.001	571.561	667.66	459.325	234.263	460.571	406.296	1086.82	929.47	478.89	NA	1014.06	313.016	332.836	872.977	2.58082	NA	481.272	234.325	140.016	361.427	1047.77	971.426	NA	715.621	471.801	757.444	534.872	431.842	962.236	618.456	337.19	164.918	NA	NA	3.83735	NA	557.24	734.841	820.502	464.516	1139.95	NA	NA	NA	787.367	NA	895.112	NA	NA	714.053	298.612	NA	228.062	54.3832	2.80242	773.55	904.01	879.213	454.365	3.56303	3.01037	487.81	537.153	368.742
HP;HPR	452.226	297.518	197.047	133.207	195.316	36.3407	48.0176	NA	NA	140.436	201.5	111.733	91.7842	49.0535	NA	159.078	241.608	178.641	178.998	9.83137	193.873	187.386	NA	184.665	197.683	105.263	NA	207.37	250.183	368.294	394.343	167.279	60.6287	326.673	293.157	200.182	221.214	144.795	88.0266	173.779	157.236	281.972	261.658	128.898	NA	323.325	107.114	113.915	308.812	2.42148	NA	150.79	83.3101	46.9944	112.942	194.285	171.329	NA	224.945	174.765	217.445	89.3711	161.08	313.204	173.942	155.029	75.7401	NA	NA	2.48708	NA	163.08	252.718	259.389	154.139	315.331	NA	NA	NA	253.255	NA	222.79	NA	NA	245.708	116.678	NA	89.6563	16.9915	2.70575	284.727	290.389	263.976	172.671	3.57844	2.57689	167.015	177.096	151.227
HPD	NA	NA	NA	NA	NA	NA	NA	NA	NA	NA	NA	NA	NA	NA	NA	NA	NA	NA	0.0689104	NA	NA	NA	NA	NA	0.836303	NA	NA	NA	NA	NA	NA	NA	NA	NA	NA	NA	NA	NA	NA	NA	0.018761	NA	NA	0.00335107	NA	NA	NA	NA	NA	NA	NA	NA	0.143239	0.0131992	0.0213924	NA	0.0350828	NA	NA	NA	NA	NA	NA	NA	NA	NA	NA	NA	NA	NA	NA	NA	NA	NA	NA	NA	NA	NA	NA	NA	NA	NA	NA	NA	NA	NA	NA	NA	NA	NA	NA	NA	NA	NA	NA	NA	NA	NA	NA
HPR	4.11712	3.0884	7.72533	3.44414	1.4626	3.846	1.98679	NA	NA	6.02512	2.75002	1.10735	9.77647	7.85675	NA	3.00548	2.29317	7.1827	1.69284	6.26048	7.22389	2.41538	NA	1.95426	2.66367	1.60076	NA	9.74259	9.64173	3.21576	6.35207	2.78399	1.14417	5.68494	3.31741	3.72351	4.71205	6.17579	13.089	8.85739	15.8181	4.49931	4.96837	1.49721	NA	7.28181	4.97075	2.93886	5.0648	3.6221	NA	11.4028	4.49679	5.99634	7.68514	1.93266	3.51068	NA	1.95398	3.21511	10.5234	11.7787	10.4171	3.0764	3.20588	3.37451	3.31367	NA	NA	11.2616	NA	2.8048	2.40883	1.81801	3.50391	2.23406	NA	NA	NA	4.75567	NA	7.74478	NA	NA	2.95442	2.95977	NA	6.5575	12.0186	9.98717	3.77153	3.26801	3.0303	3.57653	6.2882	5.76926	3.40023	2.57106	2.70275
HPRT1	NA	NA	NA	NA	NA	NA	NA	NA	NA	NA	NA	NA	NA	NA	NA	NA	NA	NA	NA	NA	NA	NA	NA	NA	NA	NA	NA	NA	NA	NA	NA	NA	NA	NA	NA	NA	NA	NA	NA	NA	NA	NA	NA	NA	NA	NA	NA	NA	NA	NA	NA	NA	NA	NA	NA	NA	NA	NA	NA	NA	NA	NA	NA	NA	NA	NA	NA	NA	NA	NA	NA	NA	0.0172764	NA	NA	NA	NA	NA	NA	NA	NA	NA	NA	NA	NA	NA	NA	NA	NA	NA	NA	NA	NA	NA	NA	NA	NA	NA	NA
HPSE	NA	NA	NA	NA	NA	NA	NA	NA	NA	NA	NA	NA	NA	NA	NA	NA	NA	0.010599	NA	0.0166985	NA	NA	NA	NA	NA	0.0392883	NA	NA	NA	NA	0.022088	NA	NA	NA	NA	NA	NA	NA	NA	NA	NA	0.00890791	NA	NA	NA	NA	NA	NA	NA	NA	NA	NA	NA	NA	NA	NA	NA	NA	NA	NA	NA	NA	NA	NA	0.0201611	0.0182017	NA	NA	NA	NA	NA	NA	NA	NA	NA	NA	NA	NA	NA	NA	NA	NA	NA	NA	NA	0.0147594	NA	NA	NA	NA	NA	NA	NA	NA	NA	NA	NA	NA	NA
HPX	194.316	189.238	218.978	89.4116	124.45	53.4258	25.8874	NA	NA	99.0974	109.057	103.112	52.0373	40.0785	NA	170.537	159.487	240.716	74.2172	64.2742	108.293	93.126	NA	81.2314	51.7589	34.263	NA	101.142	111.215	160.811	198.306	173.341	129.457	77.0518	128.11	170.889	98.3078	89.0935	96.7034	72.2661	86.5331	139.544	86.5621	161.776	NA	139.113	115.486	127.221	102.727	91.2746	NA	105.075	105.016	90.558	65.089	107.103	134.507	NA	187.775	165.252	136.143	169.97	136.699	141.532	130.452	102.626	52.6564	NA	NA	33.6445	NA	249.476	142.434	142.433	168.904	141.917	NA	NA	NA	139.838	NA	114.172	NA	NA	79.5649	58.6857	NA	66.8629	55.7921	36.9289	177.344	169.186	133.859	165.784	2.46653	9.85112	101.609	106.549	70.3982
HR	NA	NA	NA	NA	NA	NA	NA	NA	NA	NA	NA	NA	NA	NA	NA	NA	NA	NA	NA	NA	NA	NA	NA	NA	NA	NA	NA	NA	NA	NA	NA	NA	NA	NA	NA	NA	NA	NA	NA	NA	NA	NA	NA	NA	NA	NA	NA	NA	NA	NA	NA	NA	NA	NA	NA	NA	NA	NA	NA	NA	NA	NA	NA	0.809351	NA	NA	NA	NA	NA	NA	NA	NA	NA	NA	NA	NA	NA	NA	NA	NA	NA	NA	NA	NA	NA	NA	NA	NA	NA	NA	NA	NA	NA	NA	NA	NA	NA	NA	NA
HRG	13.8484	11.8792	15.1569	13.6659	4.56465	8.41856	8.76537	NA	NA	19.5003	13.1104	16.3618	10.0219	9.68156	NA	18.4404	13.1371	13.954	16.2633	8.87248	10.4475	8.07956	NA	4.07526	2.60055	7.13252	NA	7.8191	8.22438	5.58356	7.43736	12.1731	11.9529	14.3082	6.91003	10.3669	11.8401	15.2551	15.0051	20.5679	21.9796	18.3053	8.15038	8.49452	NA	12.7152	14.6713	17.8621	7.10134	19.8482	NA	16.7146	19.5583	23.1254	13.0987	17.2071	11.6629	NA	16.1821	14.3725	17.0105	23.2609	20.8972	5.82171	4.24536	4.87442	4.23356	NA	NA	19.8942	NA	8.85806	5.85263	5.63031	15.1328	7.32841	NA	NA	NA	11.8843	NA	6.26766	NA	NA	7.39046	12.508	NA	23.6747	19.0483	21.2932	6.79128	10.4194	14.4308	14.1378	11.4967	14.6253	7.2259	5.11803	7.71972
HRNR	NA	NA	NA	NA	NA	NA	NA	NA	NA	NA	NA	NA	NA	NA	NA	NA	NA	NA	NA	NA	NA	NA	NA	NA	NA	NA	NA	0.0221278	NA	NA	NA	NA	NA	NA	NA	NA	NA	NA	NA	NA	NA	NA	NA	NA	NA	NA	NA	NA	NA	NA	NA	NA	NA	NA	NA	NA	NA	NA	NA	NA	NA	NA	NA	NA	NA	NA	NA	NA	NA	NA	NA	NA	NA	NA	NA	NA	NA	NA	NA	NA	NA	NA	NA	NA	NA	NA	NA	NA	NA	NA	NA	NA	NA	NA	NA	NA	NA	NA	NA
HS6ST2	NA	NA	NA	NA	0.0296786	NA	NA	NA	NA	NA	NA	NA	NA	NA	NA	NA	0.0422753	NA	NA	0.110457	NA	NA	NA	NA	NA	NA	NA	NA	NA	NA	NA	1.01238	NA	NA	NA	NA	NA	NA	NA	NA	NA	NA	NA	NA	NA	NA	NA	NA	NA	NA	NA	NA	NA	NA	NA	NA	NA	NA	NA	NA	0.278425	NA	NA	NA	NA	NA	NA	NA	NA	NA	NA	NA	NA	NA	NA	NA	NA	NA	NA	NA	NA	NA	NA	NA	NA	NA	NA	NA	NA	NA	NA	NA	NA	NA	NA	NA	NA	NA	NA
HSF1	NA	NA	NA	NA	NA	NA	NA	NA	NA	NA	NA	NA	0.597546	NA	NA	NA	NA	NA	NA	NA	NA	NA	NA	NA	NA	NA	NA	NA	NA	NA	NA	NA	NA	NA	NA	NA	NA	NA	NA	NA	NA	NA	NA	NA	NA	NA	NA	NA	NA	NA	NA	NA	NA	NA	NA	NA	NA	NA	NA	NA	NA	NA	NA	NA	NA	NA	NA	NA	NA	NA	NA	NA	0.0176941	NA	NA	NA	NA	NA	NA	NA	NA	NA	NA	NA	NA	NA	NA	NA	NA	NA	NA	NA	NA	NA	NA	NA	NA	NA	NA
HSF4	NA	NA	0.00456318	NA	NA	NA	NA	NA	NA	NA	NA	NA	NA	NA	NA	NA	NA	NA	NA	NA	NA	NA	NA	NA	NA	NA	NA	NA	NA	NA	NA	NA	NA	NA	NA	NA	NA	NA	NA	NA	NA	NA	NA	NA	NA	NA	NA	NA	NA	NA	NA	NA	NA	NA	NA	NA	NA	NA	NA	NA	NA	NA	NA	NA	NA	NA	NA	NA	NA	NA	NA	NA	NA	NA	NA	NA	NA	NA	NA	NA	NA	NA	NA	NA	NA	NA	NA	NA	NA	NA	NA	NA	NA	NA	NA	NA	NA	NA	NA
HSP90AA1	0.00607319	NA	NA	NA	NA	NA	NA	NA	NA	NA	NA	NA	0.0289319	NA	NA	NA	NA	NA	0.00857526	NA	NA	NA	NA	NA	NA	NA	NA	NA	NA	NA	NA	NA	NA	NA	NA	NA	NA	NA	NA	NA	NA	0.00327268	NA	NA	NA	NA	NA	NA	NA	NA	NA	NA	NA	NA	NA	0.00913194	0.00405817	NA	NA	NA	NA	NA	NA	NA	NA	NA	NA	NA	NA	NA	NA	NA	NA	NA	NA	NA	NA	NA	NA	NA	NA	NA	NA	NA	NA	NA	NA	NA	NA	NA	NA	NA	NA	NA	NA	NA	NA	NA	NA
HSP90AA1;HSP90AB1	NA	NA	NA	NA	NA	NA	NA	NA	NA	NA	NA	NA	0.0153189	NA	NA	NA	NA	NA	NA	NA	NA	NA	NA	NA	NA	NA	NA	NA	NA	NA	NA	NA	NA	NA	NA	NA	NA	NA	NA	NA	NA	NA	NA	0.186548	NA	NA	NA	NA	NA	NA	NA	NA	NA	NA	NA	NA	NA	NA	NA	NA	NA	NA	NA	NA	NA	NA	NA	NA	NA	NA	NA	NA	NA	NA	NA	NA	NA	NA	NA	NA	NA	NA	NA	NA	NA	NA	NA	NA	NA	NA	NA	NA	NA	NA	NA	NA	NA	NA	NA
HSP90AB1	NA	NA	NA	NA	NA	NA	NA	NA	NA	NA	NA	NA	NA	NA	NA	NA	NA	NA	NA	NA	NA	NA	NA	NA	NA	NA	NA	NA	NA	NA	NA	NA	NA	NA	NA	NA	NA	NA	NA	NA	NA	NA	NA	NA	NA	NA	NA	NA	NA	NA	NA	NA	NA	NA	NA	NA	NA	NA	NA	NA	NA	NA	NA	NA	NA	0.700087	NA	NA	NA	NA	NA	NA	NA	NA	NA	NA	NA	NA	NA	NA	NA	NA	NA	NA	NA	NA	NA	NA	2.82483	3.6968	NA	NA	NA	NA	NA	NA	NA	NA	NA
HSP90B1	0.0237852	0.019864	NA	NA	0.0217772	NA	NA	NA	NA	0.0689442	0.194381	0.0678699	0.264528	0.185678	NA	0.0187123	NA	NA	0.120947	0.0248624	0.0597086	0.157573	NA	0.094101	0.0873867	0.271523	NA	0.159347	0.117241	0.0403235	0.0224344	0.034153	0.0267113	0.026068	0.0652129	NA	0.0878927	0.0758861	NA	0.0964421	0.0305588	0.0248968	0.0216523	0.0107992	NA	0.0532858	0.0360841	NA	NA	NA	NA	0.0459985	NA	NA	0.213706	0.0415601	0.064236	NA	0.0120481	NA	0.0215972	NA	NA	0.0662958	0.218431	0.231379	0.0685144	NA	NA	0.0703643	NA	0.011028	0.0392495	NA	0.00810825	NA	NA	NA	NA	0.0227209	NA	NA	NA	NA	0.0833181	0.175107	NA	NA	0.00863217	0.0879784	NA	NA	0.0454195	0.0124892	NA	0.0203237	0.0280968	NA	NA
HSPA1A	NA	NA	NA	NA	NA	NA	NA	NA	NA	NA	NA	NA	NA	NA	NA	NA	NA	NA	NA	NA	NA	0.107205	NA	NA	NA	NA	NA	NA	NA	NA	NA	0.029717	0.0226788	NA	NA	NA	NA	NA	NA	NA	NA	NA	NA	NA	NA	NA	NA	NA	NA	NA	NA	NA	NA	NA	NA	NA	NA	NA	NA	NA	NA	NA	NA	NA	NA	NA	NA	NA	NA	NA	NA	NA	NA	NA	NA	NA	NA	NA	NA	NA	NA	NA	NA	NA	NA	NA	NA	NA	NA	NA	NA	NA	NA	NA	NA	NA	NA	NA	NA
HSPA4	NA	NA	NA	NA	NA	NA	NA	NA	NA	NA	NA	NA	NA	NA	NA	NA	NA	NA	NA	NA	NA	NA	NA	NA	NA	NA	NA	NA	NA	NA	NA	NA	NA	NA	NA	NA	NA	NA	NA	NA	NA	NA	NA	NA	NA	NA	NA	NA	NA	NA	NA	NA	NA	NA	NA	NA	NA	NA	NA	NA	NA	NA	NA	NA	0.0040837	NA	NA	NA	NA	NA	NA	NA	NA	NA	NA	NA	NA	NA	NA	NA	NA	NA	NA	NA	NA	NA	NA	NA	NA	NA	0.000677318	NA	NA	NA	NA	NA	NA	NA	NA
HSPA5	0.0223335	0.00280612	0.0562929	0.0371576	0.0275383	NA	0.203551	NA	NA	0.0819086	0.146685	0.0669452	0.158795	0.119686	NA	0.0250957	0.00682118	0.0318984	0.0690265	0.00855873	NA	0.149799	NA	0.161024	0.078677	0.0804003	NA	0.203286	0.134317	0.0430415	0.0112617	0.0595833	0.016152	0.0255021	0.0872792	NA	0.0832577	0.0269111	NA	0.0880524	NA	NA	0.0186222	0.0333688	NA	0.0252416	0.0228188	NA	0.0258693	NA	NA	NA	0.0619556	NA	0.122255	0.0126052	0.0606077	NA	0.0183618	NA	0.00801024	NA	NA	NA	0.0253407	0.0450179	0.120947	NA	NA	0.15128	NA	0.00453394	NA	0.0436552	NA	NA	NA	NA	NA	NA	NA	NA	NA	NA	NA	0.0168344	NA	NA	0.116763	0.0675438	0.0128199	0.0334619	0.0309726	NA	0.0339888	NA	NA	0.0891539	0.128365
HSPA5;HSPA8	0.0280233	NA	NA	NA	NA	NA	NA	NA	NA	NA	0.223658	NA	0.20817	NA	NA	NA	NA	NA	NA	NA	NA	NA	NA	0.098185	0.13019	0.258142	NA	0.185163	NA	NA	0.0606026	0.0155328	0.0359888	0.0231964	0.0790508	NA	NA	NA	NA	NA	NA	0.00316157	NA	0.0554647	NA	NA	NA	NA	NA	NA	NA	NA	NA	NA	0.0787108	NA	0.0450334	NA	NA	NA	NA	NA	NA	NA	0.0851039	0.0214835	0.114856	NA	NA	NA	NA	NA	0.0100658	0.0205096	NA	NA	NA	NA	NA	NA	NA	NA	NA	NA	NA	0.125862	NA	0.0834954	0.0356574	NA	0.0556499	0.0294438	0.0106939	NA	0.0498045	NA	NA	NA	0.100694
HSPA7	NA	NA	NA	NA	0.424007	NA	NA	NA	NA	1.08514	NA	1.18654	NA	0.591456	NA	NA	NA	NA	NA	NA	NA	NA	NA	NA	0.261725	NA	NA	NA	1.64257	NA	NA	NA	NA	NA	NA	NA	NA	NA	NA	NA	NA	NA	NA	NA	NA	NA	NA	NA	NA	NA	NA	NA	NA	NA	1.70096	NA	NA	NA	NA	NA	0.310056	NA	NA	0.752915	NA	NA	1.2861	NA	NA	NA	NA	NA	NA	NA	NA	NA	NA	NA	NA	NA	NA	NA	NA	NA	NA	NA	NA	NA	NA	NA	NA	NA	NA	NA	0.357576	NA	NA	NA	0.767547
HSPA7;HSPA8	NA	NA	NA	NA	NA	NA	NA	NA	NA	NA	NA	0.0126937	0.280198	NA	NA	0.00409424	NA	NA	NA	NA	NA	NA	NA	0.0246103	NA	0.0828727	NA	0.0471267	NA	NA	NA	NA	0.0170813	0.0117778	0.0187876	NA	NA	NA	NA	NA	NA	NA	0.0158785	NA	NA	NA	NA	NA	NA	NA	NA	NA	NA	NA	0.0472247	NA	0.0117194	NA	NA	NA	NA	NA	NA	NA	NA	NA	NA	NA	NA	NA	NA	NA	NA	NA	NA	NA	NA	NA	NA	NA	NA	NA	NA	NA	NA	NA	NA	NA	NA	NA	0.0466341	0.0124884	NA	NA	NA	NA	NA	NA	NA
HSPA8	NA	NA	NA	NA	NA	NA	NA	NA	NA	NA	NA	NA	0.0351781	NA	NA	NA	NA	NA	NA	NA	NA	NA	NA	NA	NA	NA	NA	NA	NA	NA	NA	NA	NA	NA	NA	NA	NA	NA	NA	NA	NA	0.00597883	NA	NA	NA	NA	NA	NA	NA	NA	NA	NA	NA	NA	NA	NA	0.00717651	NA	NA	NA	NA	NA	NA	NA	NA	NA	NA	NA	NA	NA	NA	NA	NA	NA	NA	NA	NA	NA	NA	NA	NA	NA	NA	NA	NA	NA	NA	NA	NA	NA	NA	NA	NA	NA	NA	NA	NA	NA	NA
HSPA9	NA	NA	NA	NA	NA	NA	NA	NA	NA	NA	0.107902	NA	NA	NA	NA	NA	NA	NA	NA	NA	NA	NA	NA	0.00910554	0.0574042	NA	NA	NA	NA	NA	NA	NA	NA	NA	NA	NA	NA	NA	NA	NA	NA	NA	NA	NA	NA	NA	NA	NA	NA	NA	NA	NA	NA	NA	NA	NA	NA	NA	NA	NA	NA	NA	NA	NA	NA	NA	NA	NA	NA	NA	NA	NA	NA	NA	NA	NA	NA	NA	NA	NA	NA	NA	NA	NA	NA	NA	NA	NA	NA	NA	NA	NA	NA	NA	NA	NA	NA	NA	NA
HSPB6	NA	NA	NA	NA	NA	NA	NA	NA	NA	NA	NA	NA	NA	NA	NA	NA	NA	NA	NA	NA	NA	NA	NA	0.00405867	NA	NA	NA	NA	NA	NA	NA	NA	NA	NA	NA	NA	NA	NA	NA	NA	NA	NA	NA	NA	NA	NA	NA	NA	NA	NA	NA	NA	NA	NA	NA	NA	NA	NA	NA	NA	NA	NA	NA	NA	NA	NA	NA	NA	NA	NA	NA	NA	NA	NA	NA	NA	NA	NA	NA	NA	NA	NA	NA	NA	NA	NA	NA	NA	NA	NA	NA	NA	NA	NA	NA	NA	NA	NA	NA
HSPD1	0.125004	0.025132	NA	NA	NA	NA	NA	NA	NA	NA	NA	NA	NA	NA	NA	0.0527544	0.0357232	NA	NA	NA	NA	0.0146632	NA	NA	NA	NA	NA	NA	NA	0.0450691	NA	NA	NA	NA	NA	NA	NA	NA	NA	NA	NA	0.0127173	NA	NA	NA	NA	NA	NA	NA	NA	NA	NA	NA	NA	NA	0.0132894	NA	NA	NA	NA	NA	NA	NA	NA	NA	NA	NA	NA	NA	NA	NA	0.0396072	NA	NA	NA	NA	NA	NA	NA	NA	NA	NA	NA	NA	NA	NA	NA	NA	0.0536938	NA	NA	NA	NA	NA	NA	NA	NA	NA	NA
HTRA1	0.00352453	NA	NA	NA	NA	NA	NA	NA	NA	NA	NA	NA	NA	NA	NA	NA	NA	NA	NA	NA	NA	NA	NA	NA	NA	NA	NA	NA	NA	NA	NA	NA	NA	NA	NA	NA	NA	NA	NA	NA	NA	0.00217007	NA	NA	NA	NA	NA	NA	NA	NA	NA	NA	NA	NA	NA	NA	NA	NA	NA	NA	NA	NA	NA	NA	NA	NA	NA	NA	NA	NA	NA	NA	NA	NA	NA	NA	NA	NA	NA	NA	NA	NA	NA	NA	NA	NA	NA	0.0274674	NA	NA	NA	NA	NA	NA	NA	NA	NA	NA	NA
HTRA4	NA	NA	3.66475	NA	NA	NA	NA	NA	NA	NA	3.34457	NA	NA	NA	NA	NA	NA	NA	NA	NA	NA	16.7102	NA	NA	NA	NA	NA	NA	NA	NA	5.80137	NA	NA	1.31287	NA	NA	NA	NA	NA	NA	NA	NA	NA	NA	NA	NA	NA	NA	NA	NA	NA	NA	NA	NA	NA	NA	0.442788	NA	NA	NA	NA	NA	NA	NA	NA	12.2229	NA	NA	NA	NA	NA	NA	NA	9.2968	NA	NA	NA	NA	NA	NA	NA	NA	NA	NA	NA	NA	NA	NA	NA	NA	NA	NA	NA	NA	NA	NA	NA	19.7078	NA
HUNK	NA	NA	NA	NA	NA	NA	NA	NA	NA	NA	NA	NA	NA	NA	NA	NA	NA	NA	NA	NA	NA	NA	NA	NA	NA	NA	NA	NA	NA	NA	NA	NA	NA	NA	NA	NA	NA	NA	NA	NA	NA	0.00143122	NA	NA	NA	NA	NA	NA	NA	NA	NA	NA	NA	NA	NA	NA	NA	NA	NA	NA	NA	NA	NA	NA	NA	NA	NA	NA	NA	NA	NA	NA	NA	NA	NA	NA	NA	NA	NA	NA	NA	NA	NA	NA	NA	NA	NA	NA	NA	NA	NA	NA	NA	NA	NA	NA	NA	NA	NA
HUWE1	NA	NA	NA	NA	NA	NA	NA	NA	NA	NA	NA	NA	NA	NA	NA	NA	NA	NA	NA	NA	NA	NA	NA	NA	NA	NA	NA	NA	NA	NA	NA	NA	NA	NA	NA	0.162279	NA	NA	NA	NA	NA	NA	NA	NA	NA	NA	NA	NA	NA	NA	NA	NA	NA	NA	NA	NA	0.016503	NA	NA	NA	NA	NA	NA	NA	NA	NA	NA	NA	NA	NA	NA	NA	NA	NA	NA	NA	NA	NA	NA	NA	NA	NA	NA	NA	NA	NA	NA	NA	NA	NA	NA	NA	NA	NA	NA	NA	NA	NA	NA
HYAL1	NA	NA	NA	NA	NA	NA	NA	NA	NA	NA	NA	NA	NA	NA	NA	NA	NA	NA	NA	NA	NA	NA	NA	NA	NA	NA	NA	NA	NA	NA	NA	NA	NA	0.00571931	NA	NA	NA	NA	NA	NA	NA	NA	NA	NA	NA	NA	NA	NA	NA	NA	NA	NA	NA	NA	NA	NA	NA	NA	NA	NA	NA	NA	NA	NA	NA	NA	NA	NA	NA	NA	NA	NA	NA	NA	NA	NA	NA	NA	NA	NA	NA	NA	NA	NA	NA	NA	NA	NA	NA	NA	NA	NA	NA	NA	NA	NA	NA	NA	NA
HYDIN	NA	8.85226	NA	NA	NA	NA	NA	NA	NA	4.14134	3.51414	8.59076	2.9259	4.53937	NA	NA	NA	NA	NA	5.17111	NA	1.87986	NA	NA	4.23636	2.06898	NA	3.46145	2.2998	NA	NA	NA	NA	1.96687	5.7611	4.52224	4.6934	3.73467	5.59421	3.98856	4.0175	2.21944	0.558732	NA	NA	NA	4.90577	3.17183	5.46206	3.88556	NA	3.92507	1.88587	3.4782	1.98673	NA	NA	NA	0.837858	1.52564	NA	2.87224	4.62504	NA	3.00075	3.4166	2.30387	NA	NA	NA	NA	NA	8.28717	NA	6.4091	5.19357	NA	NA	NA	NA	NA	4.33792	NA	NA	4.14607	1.85844	NA	3.52391	2.44614	NA	8.56089	0.800278	NA	5.5696	NA	4.3724	NA	3.23596	2.17785
HYI	0.702483	0.549044	NA	NA	NA	NA	NA	NA	NA	0.329888	0.517169	NA	0.58693	NA	NA	2.26067	2.91659	0.0308067	NA	NA	NA	1.70344	NA	NA	NA	0.136991	NA	0.0911353	0.799661	0.185383	NA	NA	NA	NA	NA	NA	3.52921	NA	NA	0.0712845	NA	0.829338	NA	NA	NA	NA	NA	NA	NA	NA	NA	NA	NA	NA	NA	0.736779	NA	NA	NA	NA	NA	NA	NA	2.12852	0.0250696	NA	0.130556	NA	NA	NA	NA	3.07666	NA	NA	NA	NA	NA	NA	NA	2.53137	NA	NA	NA	NA	NA	0.215639	NA	0.011186	NA	NA	2.11794	NA	NA	NA	NA	NA	NA	NA	NA
HYLS1	NA	NA	NA	NA	NA	0.0263761	0.0522971	NA	NA	NA	0.0682268	NA	NA	NA	NA	NA	NA	NA	NA	NA	NA	0.0971269	NA	NA	0.036113	0.0513144	NA	NA	0.0139508	NA	NA	NA	NA	NA	NA	NA	NA	NA	NA	NA	NA	NA	NA	NA	NA	NA	NA	NA	NA	NA	NA	0.0386986	NA	NA	0.0393683	NA	NA	NA	NA	NA	0.0334806	NA	NA	0.0503259	NA	NA	0.148693	NA	NA	NA	NA	NA	NA	NA	NA	NA	NA	NA	NA	NA	NA	0.0429471	NA	NA	NA	NA	NA	NA	0.077272	0.0566161	NA	NA	NA	NA	NA	NA	NA	NA	0.0205067
HYOU1	NA	NA	NA	NA	NA	NA	NA	NA	NA	NA	NA	NA	NA	NA	NA	NA	NA	NA	NA	NA	NA	NA	NA	0.0306365	NA	0.067471	NA	NA	NA	NA	NA	NA	NA	NA	NA	NA	NA	NA	NA	NA	NA	NA	NA	NA	NA	NA	0.0459509	0.00837048	NA	NA	NA	NA	NA	NA	NA	NA	NA	NA	NA	NA	NA	NA	NA	NA	NA	0.0364256	NA	NA	NA	NA	NA	NA	NA	NA	NA	NA	NA	NA	NA	0.0171184	NA	NA	NA	NA	NA	NA	NA	NA	NA	NA	NA	NA	NA	NA	NA	NA	NA	NA	NA
ICAM1	0.0988685	0.2847	0.0702987	0.0541191	0.0782839	0.315939	0.2682	NA	NA	0.287241	0.606339	0.208248	0.30471	0.518205	NA	0.138087	0.0167059	NA	0.338062	0.0207781	0.163397	NA	NA	0.190053	0.12587	0.331864	NA	0.250853	0.277699	0.0886727	0.153118	NA	0.0258049	0.194156	0.483203	NA	0.153617	0.457497	0.324899	0.710577	0.54493	0.0633435	0.072189	NA	NA	0.0719144	0.0207845	NA	NA	0.0896689	NA	0.208136	0.399232	0.205936	NA	0.0931001	0.0621385	NA	0.0443572	NA	NA	NA	0.055561	NA	0.166177	0.171849	0.1814	NA	NA	NA	NA	0.0548113	0.0287731	NA	0.0368414	NA	NA	NA	NA	0.18393	NA	NA	NA	NA	0.170229	0.478288	NA	0.0789718	0.209778	0.0751151	0.0215498	NA	0.373961	0.0159288	NA	NA	0.041599	0.154706	0.179598
ICAM2	NA	NA	NA	NA	NA	NA	NA	NA	NA	NA	NA	0.0296365	0.134882	0.105903	NA	NA	0.0126762	0.013697	NA	NA	0.0268183	0.0644115	NA	0.0132104	0.0478243	NA	NA	NA	0.0368027	NA	0.0469064	0.0113863	0.00853674	0.0290295	NA	NA	0.0771548	0.0256666	NA	0.0672323	NA	NA	0.0328625	0.043806	NA	0.0143576	NA	NA	NA	NA	NA	NA	0.109737	0.0768534	NA	NA	NA	NA	NA	NA	0.0431846	0.0238076	0.0335088	NA	NA	NA	NA	NA	NA	0.0781541	NA	NA	NA	NA	NA	NA	NA	NA	NA	0.0104812	NA	NA	NA	NA	NA	0.0687035	NA	0.0303939	0.0887872	0.0835791	NA	0.0504947	0.0164697	NA	0.0104712	NA	NA	NA	0.0377828
IDE	0.701297	0.531729	0.789679	0.454784	0.648824	0.757218	0.648843	NA	NA	1.30994	1.48042	NA	1.57023	NA	NA	0.598751	0.39275	0.512866	0.846471	0.95804	0.832091	0.106507	NA	0.558172	0.699856	NA	NA	NA	NA	0.264754	0.163159	0.182998	0.246446	0.550173	0.888504	1.20771	1.73816	1.67934	3.10251	4.20374	3.58093	0.664711	0.16348	0.413	NA	1.36994	0.971745	0.947162	NA	NA	NA	2.59819	0.491341	NA	1.764	0.473516	0.381795	NA	0.318308	0.663098	0.488904	0.362936	0.907686	0.971158	1.95587	1.83401	NA	NA	NA	NA	NA	0.330164	0.515436	0.236693	0.618969	1.06915	NA	NA	NA	0.35046	NA	1.13317	NA	NA	1.6005	NA	NA	1.65296	0.778327	0.961023	0.392266	0.259954	0.234013	0.497872	0.5904	0.982017	0.753222	0.726538	0.902385
IDH1	NA	NA	NA	NA	NA	NA	NA	NA	NA	NA	NA	NA	NA	NA	NA	NA	NA	NA	0.0139426	NA	NA	NA	NA	NA	NA	NA	NA	NA	NA	NA	NA	NA	NA	NA	NA	NA	NA	NA	NA	NA	NA	NA	NA	NA	NA	NA	NA	NA	NA	NA	NA	NA	0.0104369	NA	NA	NA	0.00321587	NA	NA	NA	NA	NA	NA	NA	NA	NA	NA	NA	NA	NA	NA	NA	NA	NA	NA	NA	NA	NA	NA	NA	NA	NA	NA	NA	NA	NA	NA	NA	NA	NA	NA	NA	NA	NA	NA	NA	NA	NA	NA
IDI2-AS1	NA	NA	NA	NA	NA	NA	NA	NA	NA	NA	NA	NA	NA	NA	NA	NA	NA	NA	NA	NA	NA	NA	NA	NA	NA	NA	NA	NA	NA	NA	NA	NA	NA	NA	NA	NA	NA	NA	NA	NA	NA	NA	NA	NA	NA	NA	NA	NA	NA	NA	NA	NA	NA	NA	NA	NA	NA	NA	NA	NA	NA	NA	NA	NA	NA	NA	NA	NA	NA	NA	NA	NA	NA	NA	NA	NA	NA	NA	NA	NA	NA	NA	NA	NA	NA	NA	NA	NA	NA	NA	0.148293	NA	NA	NA	NA	NA	NA	NA	NA
IFITM1;IFITM2;IFITM3	NA	NA	NA	NA	NA	NA	NA	NA	NA	NA	NA	NA	NA	NA	NA	NA	NA	NA	NA	NA	NA	0.0158304	NA	NA	NA	NA	NA	NA	NA	NA	NA	NA	NA	NA	NA	NA	NA	NA	NA	NA	NA	NA	NA	NA	NA	NA	NA	NA	NA	NA	NA	NA	NA	NA	NA	NA	NA	NA	NA	NA	NA	NA	NA	NA	NA	NA	NA	NA	NA	NA	NA	NA	NA	NA	NA	NA	NA	NA	NA	NA	NA	NA	NA	NA	NA	NA	NA	NA	NA	NA	NA	NA	NA	NA	NA	NA	NA	NA	NA
IFT140	NA	NA	NA	NA	NA	NA	NA	NA	NA	NA	NA	NA	NA	NA	NA	NA	NA	NA	NA	NA	NA	NA	NA	NA	NA	NA	NA	NA	NA	NA	NA	NA	NA	NA	NA	NA	NA	NA	NA	NA	NA	NA	NA	NA	NA	NA	NA	NA	NA	NA	NA	NA	NA	NA	NA	NA	NA	NA	NA	NA	NA	NA	NA	NA	NA	NA	NA	NA	NA	NA	NA	NA	NA	NA	NA	NA	NA	NA	NA	NA	NA	NA	NA	NA	NA	NA	NA	NA	0.53448	NA	NA	NA	NA	NA	NA	NA	NA	NA	NA
IFT172	NA	NA	NA	NA	NA	NA	NA	NA	NA	NA	NA	NA	NA	NA	NA	NA	NA	NA	NA	NA	NA	NA	NA	NA	NA	NA	NA	NA	NA	NA	NA	NA	NA	NA	NA	NA	NA	NA	NA	NA	NA	0.000826441	NA	NA	NA	NA	NA	NA	NA	NA	NA	NA	NA	NA	NA	NA	NA	NA	NA	NA	NA	NA	NA	NA	NA	NA	NA	NA	NA	NA	NA	NA	NA	NA	NA	NA	NA	NA	NA	NA	NA	NA	NA	NA	NA	NA	NA	NA	NA	NA	NA	NA	NA	NA	NA	NA	NA	NA	NA
IFT57	NA	NA	NA	NA	NA	NA	NA	NA	NA	NA	NA	NA	NA	NA	NA	NA	NA	NA	NA	NA	NA	NA	NA	NA	NA	NA	NA	NA	NA	NA	NA	NA	0.0472144	NA	NA	NA	NA	NA	NA	NA	NA	NA	NA	NA	NA	NA	NA	NA	NA	NA	NA	NA	NA	NA	NA	NA	NA	NA	NA	NA	NA	NA	NA	NA	NA	NA	NA	NA	NA	NA	NA	NA	NA	NA	NA	NA	NA	NA	NA	NA	NA	NA	NA	NA	NA	NA	NA	NA	NA	NA	NA	NA	NA	NA	NA	NA	NA	NA	NA
IFT80	NA	NA	NA	NA	NA	NA	NA	NA	NA	NA	NA	NA	NA	0.288508	NA	NA	NA	NA	NA	NA	NA	NA	NA	NA	NA	NA	NA	NA	NA	NA	NA	NA	NA	NA	NA	NA	NA	NA	NA	NA	NA	NA	NA	NA	NA	NA	NA	NA	NA	NA	NA	NA	NA	NA	NA	NA	NA	NA	NA	NA	NA	NA	NA	NA	NA	NA	NA	NA	NA	NA	NA	NA	NA	NA	NA	NA	NA	NA	NA	NA	NA	NA	NA	NA	NA	NA	NA	NA	NA	NA	NA	NA	NA	NA	NA	NA	NA	NA	NA
IGDCC4	NA	NA	NA	NA	NA	NA	NA	NA	NA	NA	NA	NA	NA	NA	NA	NA	NA	NA	NA	0.014845	NA	NA	NA	NA	NA	NA	NA	NA	NA	NA	NA	NA	NA	NA	NA	NA	NA	NA	NA	NA	NA	NA	NA	NA	NA	NA	NA	NA	NA	NA	NA	NA	NA	NA	NA	NA	NA	NA	NA	NA	0.00540472	NA	0.0081871	NA	NA	NA	NA	NA	NA	NA	NA	NA	NA	NA	NA	NA	NA	NA	NA	NA	NA	NA	NA	NA	NA	NA	NA	NA	NA	NA	NA	NA	NA	NA	0.0165435	NA	NA	NA	0.0332585
IGF2BP3	NA	NA	NA	NA	NA	NA	NA	NA	NA	NA	NA	0.129143	NA	NA	NA	NA	NA	NA	NA	NA	NA	NA	NA	NA	NA	NA	NA	NA	NA	NA	NA	NA	NA	NA	NA	NA	NA	NA	NA	NA	NA	0.0235189	NA	NA	NA	NA	NA	NA	NA	NA	NA	NA	NA	NA	NA	NA	NA	NA	NA	NA	NA	NA	NA	NA	NA	NA	NA	NA	NA	NA	NA	NA	NA	NA	NA	NA	NA	NA	NA	NA	NA	NA	NA	NA	NA	NA	NA	NA	NA	NA	NA	NA	NA	NA	NA	NA	NA	NA	NA
IGF2R	NA	NA	NA	NA	NA	NA	NA	NA	NA	NA	NA	NA	NA	NA	NA	NA	NA	NA	NA	NA	NA	NA	NA	NA	NA	NA	NA	NA	NA	NA	NA	NA	NA	NA	NA	NA	NA	NA	NA	NA	NA	NA	NA	NA	NA	NA	NA	NA	NA	NA	NA	NA	NA	NA	NA	NA	NA	NA	NA	NA	NA	NA	NA	NA	NA	NA	NA	NA	NA	NA	NA	NA	NA	NA	NA	NA	NA	NA	NA	NA	NA	NA	NA	NA	NA	NA	NA	NA	NA	0.0077982	NA	NA	NA	NA	NA	NA	NA	NA	NA
IGFALS	3.14159	3.9268	6.69141	2.02491	0.232462	0.713345	1.02517	NA	NA	9.53668	5.56579	3.71772	0.735252	0.379838	NA	6.49387	5.26138	6.06781	2.81051	1.82653	4.10496	3.94046	NA	3.99161	2.5429	2.12038	NA	3.60913	5.78051	1.91842	3.70715	5.75172	4.97815	3.0744	3.10454	6.2622	4.13642	5.22266	8.71128	5.35096	7.44156	2.34318	0.315179	0.717804	NA	2.43017	4.53927	5.17714	3.54805	6.84976	NA	2.98647	10.718	11.318	1.13465	1.62675	0.839727	NA	3.83834	4.36673	2.61216	5.2431	5.93936	1.89075	2.63826	4.55086	0.299581	NA	NA	1.23757	NA	5.2426	2.13397	0.206762	4.58088	1.21569	NA	NA	NA	4.04032	NA	3.47208	NA	NA	2.10775	3.05102	NA	2.14608	1.72107	1.47367	0.583289	1.09768	0.836166	4.35899	4.6634	5.56694	1.61061	2.47743	2.21639
IGFBP2	NA	NA	NA	NA	NA	NA	NA	NA	NA	NA	NA	NA	NA	0.00602484	NA	NA	NA	NA	NA	NA	NA	NA	NA	NA	0.016585	NA	NA	NA	NA	NA	NA	NA	NA	NA	NA	NA	NA	NA	NA	NA	NA	NA	NA	NA	NA	NA	NA	NA	NA	NA	NA	NA	NA	NA	NA	NA	NA	NA	NA	NA	NA	NA	NA	NA	NA	NA	0.00950593	NA	NA	NA	NA	NA	NA	NA	NA	NA	NA	NA	NA	NA	NA	NA	NA	NA	NA	NA	NA	NA	NA	NA	NA	NA	NA	NA	NA	NA	NA	NA	NA
IGFBP3	0.340723	0.284776	0.601951	0.207762	NA	0.0810562	0.125855	NA	NA	0.69466	0.45833	0.0886656	NA	NA	NA	0.544426	0.425523	0.498294	0.298681	0.132486	0.247905	0.184591	NA	0.327338	0.149391	0.172355	NA	0.331675	0.273006	0.184005	0.130937	0.165423	0.313079	0.345577	0.297251	0.414146	0.512384	0.523948	NA	0.389212	0.380732	NA	0.0462759	0.0670545	NA	0.193381	0.343314	0.327849	0.319213	0.472546	NA	0.242468	1.61009	1.03802	NA	0.0280315	0.0063819	NA	NA	0.408044	0.222441	0.47979	NA	0.135857	0.111065	0.389903	NA	NA	NA	0.0491532	NA	0.281025	NA	NA	0.534935	NA	NA	NA	NA	NA	NA	NA	NA	NA	0.195462	0.217898	NA	0.196268	0.302431	NA	NA	NA	0.0820366	0.556785	0.498972	0.60886	NA	0.0860386	0.185848
IGFBP4	NA	NA	NA	NA	0.0231281	NA	NA	NA	NA	NA	NA	NA	NA	NA	NA	NA	0.039597	NA	NA	NA	NA	NA	NA	NA	0.0435353	0.114461	NA	NA	NA	NA	NA	NA	NA	NA	NA	NA	NA	NA	NA	NA	NA	NA	NA	NA	NA	NA	NA	NA	NA	NA	NA	NA	NA	NA	NA	NA	NA	NA	NA	NA	NA	NA	NA	NA	NA	NA	NA	NA	NA	0.0281939	NA	NA	NA	NA	NA	NA	NA	NA	NA	0.0144947	NA	NA	NA	NA	NA	NA	NA	0.0638291	NA	NA	NA	NA	0.0547522	NA	NA	NA	NA	NA	NA
IGFBP5	NA	NA	NA	NA	NA	NA	NA	NA	NA	NA	NA	NA	NA	NA	NA	NA	NA	NA	NA	NA	NA	NA	NA	NA	NA	NA	NA	NA	NA	NA	NA	NA	NA	NA	NA	NA	NA	NA	NA	NA	NA	NA	NA	NA	NA	NA	NA	NA	NA	NA	NA	NA	NA	NA	NA	NA	NA	NA	NA	NA	NA	NA	NA	NA	NA	NA	NA	NA	NA	NA	NA	NA	NA	NA	NA	NA	NA	NA	NA	NA	NA	NA	NA	NA	NA	NA	NA	NA	NA	NA	NA	NA	NA	NA	0.0082539	NA	NA	NA	NA
IGFBP6	NA	NA	0.00483199	0.0785194	0.047715	0.0799498	0.05424	NA	NA	NA	NA	NA	NA	0.0183174	NA	NA	NA	NA	0.0196615	0.0310071	NA	NA	NA	0.0285058	NA	0.192617	NA	NA	NA	NA	0.0109803	NA	NA	0.00764997	0.0114148	NA	NA	0.00495328	0.013283	NA	0.0262897	NA	NA	0.0131352	NA	0.0295675	0.103784	0.0131601	NA	NA	NA	NA	NA	NA	NA	NA	0.0362856	NA	0.0321684	0.0900024	0.022373	NA	NA	0.0987376	0.0440313	0.128844	0.267882	NA	NA	NA	NA	NA	NA	0.012361	0.0558902	NA	NA	NA	NA	0.107805	NA	0.0210893	NA	NA	NA	0.0203501	NA	0.0944122	0.0699259	0.0809562	0.0665707	0.0180406	NA	0.0956067	NA	NA	0.0576148	0.073715	NA
IGFBP7	NA	NA	NA	0.0060756	NA	NA	NA	NA	NA	NA	NA	NA	NA	NA	NA	NA	NA	NA	NA	NA	NA	NA	NA	NA	NA	0.0283933	NA	NA	NA	NA	NA	NA	NA	NA	NA	NA	NA	NA	NA	NA	NA	NA	NA	NA	NA	NA	NA	NA	NA	NA	NA	NA	NA	NA	NA	NA	NA	NA	NA	NA	NA	NA	NA	NA	NA	NA	0.0288003	NA	NA	NA	NA	NA	NA	NA	NA	NA	NA	NA	NA	0.00969065	NA	NA	NA	NA	NA	0.0107217	NA	NA	NA	NA	NA	NA	NA	NA	NA	NA	NA	NA	NA
IGHA1	140.297	150.424	102.278	140.072	190.196	126.332	120.766	NA	NA	139.754	149.721	140.797	223.194	182.312	NA	89.596	104.069	123.054	208.584	232.532	190.678	144.433	NA	223.628	202.857	193.418	NA	145.804	194.084	331.077	162.485	112.956	71.3891	255.584	294.635	124.619	119.07	128.664	108.423	84.756	87.3869	187.059	278.548	213.579	NA	125.713	74.7167	41.7705	181.051	171.524	NA	188.438	150.085	104.49	111.525	185.591	190.951	NA	224.826	178.758	236.651	246.942	236.29	320.285	259.686	268.595	167.284	NA	NA	107.953	NA	198.863	557.508	195.496	169.254	342.552	NA	NA	NA	57.9678	NA	155.014	NA	NA	237.036	176.543	NA	87.0017	75.8459	120.679	393.681	465.22	437.79	172.607	249.09	213.84	245.904	290.553	240.256
IGHA1;IGHA2	110.854	162.065	99.9331	144.153	179.721	101.42	164.666	NA	NA	93.7411	130.733	111.845	148.925	118.936	NA	63.792	75.6281	110.358	190.932	226.586	168.91	162.418	NA	252.621	218.333	216.431	NA	131.569	150.987	243.731	128.331	96.6528	62.5468	282.884	286.063	106.768	126.241	144.572	161.147	98.0967	86.4025	125.748	236.149	189.343	NA	95.6794	61.7573	32.0938	139.941	156.036	NA	171.301	139.906	98.3515	100.532	172.57	194.371	NA	153.228	137.982	249.774	215.793	219.84	305.29	354.473	310.289	153.554	NA	NA	114.977	NA	140.491	421.901	197.941	149.294	281.173	NA	NA	NA	40.5229	NA	131.365	NA	NA	206.504	165.476	NA	71.115	79.7124	98.4165	314.472	402.357	467.934	144.061	251.024	210.882	212.041	269.26	230.152
IGHA2	0.70274	1.1747	0.825111	0.355235	9.67318	1.67799	4.01047	NA	NA	1.04834	1.31123	1.79697	10.2743	7.33496	NA	NA	0.166007	NA	1.6364	27.5492	1.60379	6.37368	NA	8.60527	8.07016	8.23674	NA	3.8803	5.35124	1.5328	0.0517265	0.234864	0.0770397	3.8087	4.90044	4.08771	2.10883	1.50651	3.57679	5.9612	7.11291	2.55915	4.21821	2.98639	NA	2.79554	2.32269	1.50268	10.0214	8.47832	NA	5.2696	5.21008	5.13767	6.17839	1.96263	3.55232	NA	4.33239	4.43504	4.94667	5.36107	5.85006	19.3117	20.2142	12.6389	16.2285	NA	NA	6.51266	NA	0.666198	7.87776	9.95302	4.27133	2.77659	NA	NA	NA	0.123303	NA	17.7994	NA	NA	8.50259	8.95764	NA	6.27829	4.60256	7.77794	7.88711	9.69002	14.3526	4.38201	18.7047	18.3506	13.8617	6.69994	11.0941
IGHD	0.20312	0.280572	0.155015	0.182893	0.0221264	0.187618	0.287628	NA	NA	2.64896	1.3018	1.74606	0.0554379	0.101045	NA	NA	NA	NA	NA	0.310887	0.0167804	0.673693	NA	0.394259	1.162	0.934763	NA	NA	NA	NA	0.06284	0.029532	0.0621052	0.0907176	0.0776771	NA	NA	NA	NA	0.331136	0.119075	0.156859	0.0445269	0.0359381	NA	NA	NA	NA	0.292315	0.389917	NA	0.369228	0.411207	0.15909	0.20867	0.0517663	0.108996	NA	NA	0.0328824	0.611471	1.00326	0.523635	3.35436	2.83265	2.11191	0.0809631	NA	NA	0.525412	NA	0.151421	0.036994	NA	0.00758798	0.0570136	NA	NA	NA	0.0529604	NA	0.327342	NA	NA	NA	NA	NA	0.734624	1.21198	0.563516	0.311613	0.329358	0.511945	0.0533449	0.293444	0.756157	0.170564	1.01163	1.66143
IGHE	NA	NA	NA	NA	NA	NA	NA	NA	NA	NA	NA	NA	NA	NA	NA	NA	NA	NA	NA	NA	NA	NA	NA	NA	NA	NA	NA	NA	NA	0.0124893	NA	NA	NA	NA	NA	NA	NA	NA	NA	NA	NA	NA	NA	NA	NA	NA	NA	NA	NA	NA	NA	NA	NA	NA	NA	NA	NA	NA	NA	NA	NA	0.0389646	0.0508043	NA	NA	NA	NA	NA	NA	NA	NA	NA	NA	NA	NA	NA	NA	NA	NA	NA	NA	NA	NA	NA	NA	NA	NA	NA	NA	NA	NA	NA	NA	NA	NA	NA	NA	NA	NA
IGHG1	390.871	518.907	456.743	508.083	531.574	675.036	402.474	NA	NA	393.58	392.17	442.883	423.904	400.106	NA	660.324	745.272	1014.19	958.629	533.397	1088.14	259.897	NA	360.049	487.523	501.867	NA	167.19	280.938	669.325	739.471	512.93	297.546	383.202	555.23	418.192	376.944	446.29	314.121	296.237	218.074	528.285	585.033	835.463	NA	578.406	392.422	233.74	391.777	306.947	NA	393.45	308.548	159.744	304.986	739.217	760.943	NA	987.806	714.702	646.661	477.491	439.478	254.853	373.103	319.644	458.968	NA	NA	226.667	NA	611.632	764.541	518.829	679.717	425.808	NA	NA	NA	116.476	NA	254.399	NA	NA	538.604	325.563	NA	180.029	161.178	245.718	373.579	494.101	893.616	724.66	390.557	256.824	433.225	558.164	387.697
IGHG1;IGHG2	NA	0.0963421	0.0762057	0.0864037	0.148955	0.249001	0.292609	NA	NA	NA	0.165231	0.278076	0.505792	0.560341	NA	0.0448331	0.0728405	0.0715534	0.0346944	0.459791	0.0857495	0.235728	NA	0.290244	0.574329	0.666172	NA	NA	0.599952	0.2118	0.0616535	0.0359724	NA	0.122334	0.375171	0.15632	0.296977	0.133468	0.413296	0.284548	0.208948	0.0582687	0.112896	0.0574852	NA	0.0843943	0.0318713	0.0220061	0.253144	0.227137	NA	0.264817	0.153693	0.338249	NA	0.0381009	0.0319816	NA	0.466151	0.486376	0.151681	0.0540909	0.195388	0.625981	0.922372	1.1198	0.967826	NA	NA	0.643382	NA	0.0473439	0.138047	0.128581	0.38642	0.163204	NA	NA	NA	2.86555	NA	0.287349	NA	NA	0.388771	0.597531	NA	0.745074	0.315894	0.504288	0.230625	0.0790386	0.294906	0.41771	0.0797517	0.264989	0.281261	NA	0.270031
IGHG1;IGHG2;IGHG3	0.14451	1.50184	NA	3.92218	4.12923	5.96054	9.11522	NA	NA	29.6465	13.6053	16.8573	46.3499	35.6493	NA	0.282294	1.45188	NA	2.00075	11.7957	4.64141	11.2527	NA	17.4867	0.547387	4.81025	NA	0.713948	9.08991	3.80042	1.01501	0.182792	0.786221	3.0897	12.7798	NA	3.68499	5.06156	1.33509	8.94567	6.81779	NA	7.06137	NA	NA	1.52285	1.6374	NA	4.45646	3.14929	NA	7.80004	NA	NA	6.55461	0.454332	1.92474	NA	6.18546	9.63007	10.8567	10.9042	10.38	7.03143	11.234	6.86075	25.6256	NA	NA	25.6219	NA	3.15757	3.94834	NA	8.73472	7.33446	NA	NA	NA	41.8268	NA	5.9346	NA	NA	12.6175	6.07342	NA	17.1736	NA	33.3241	6.46941	9.21452	14.4322	12.6542	12.3044	14.8714	0.886947	12.4817	10.1107
IGHG1;IGHG2;IGHG3;IGHG4	69.7314	109.611	88.5107	122.13	105.357	186.909	102.922	NA	NA	132.845	93.5487	132.441	35.7431	78.7055	NA	112.385	161.498	187.871	170.287	149.95	205.804	56.6493	NA	156.653	113.844	107.194	NA	63.9877	83.387	175.737	143.986	104.758	58.8499	160.99	133.248	102.029	97.3194	102.919	98.1696	95.6124	70.1532	132.13	177.647	149.842	NA	146.847	96.5594	60.0928	120.886	93.489	NA	99.3504	99.0407	65.9894	61.617	122.214	149.501	NA	105.827	231.035	132.709	135.107	108.265	192.175	129.667	88.91	94.1705	NA	NA	97.3731	NA	126.226	172.733	105.57	224.341	142.04	NA	NA	NA	256.383	NA	109.645	NA	NA	141.801	70.667	NA	41.5028	69.5637	33.973	158.095	148.65	186.921	240.655	114.083	102.539	47.6394	104.04	66.6665
IGHG1;IGHG3	75.0445	108.452	110.419	140.368	210.545	311.778	161.779	NA	NA	188.206	47.7485	214.099	315.809	202.099	NA	129.531	149.924	194.225	225.67	107.375	317.337	160.206	NA	199.521	209.78	46.5688	NA	114.649	179.31	184.461	182.519	129.774	76.1919	174.674	220.967	159.737	167.056	201.109	202.996	91.8489	33.2399	134.785	210.998	182.564	NA	222.808	127.023	106.252	178.661	165.862	NA	180.405	14.1294	118.635	152.77	177.8	179.569	NA	268.698	273.723	261.388	192.675	234.862	152.834	135.301	140.468	69.9811	NA	NA	148.61	NA	148.486	201.79	156.212	255.341	147.486	NA	NA	NA	67.0952	NA	143.738	NA	NA	231.498	129.728	NA	71.2909	76.6453	150.523	112.155	131.76	228.31	272.405	159.291	160.798	214.048	209.266	202.414
IGHG1;IGHG3;IGHG4	91.8579	99.0306	104.725	24.2876	99.177	232.736	18.3136	NA	NA	64.7737	114.125	173.087	56.8715	124.648	NA	126.137	21.5714	148.084	156.899	99.4669	245.377	55.0235	NA	158.646	146.937	191.604	NA	NA	123.897	111.706	125.243	76.0508	33.6545	113.833	175.865	NA	96.5282	61.5772	168.774	85.7043	105.998	179.353	78.3389	103.235	NA	153.523	117.112	62.2432	84.7334	83.7291	NA	92.7297	72.7172	50.0782	97.3601	142.612	116.801	NA	218.534	199.973	125.685	154.314	145.741	152.586	162.18	121.026	163.672	NA	NA	111.159	NA	78.2166	125.963	61.0339	239.203	55.4454	NA	NA	NA	20.7812	NA	82.6989	NA	NA	139.097	70.8684	NA	58.2794	46.2796	113.57	62.026	75.391	66.4642	219.764	94.0973	99.2702	153.723	125.373	81.1708
IGHG1;IGHG4	54.792	86.7941	57.5181	83.3087	141.988	246.199	181.28	NA	NA	82.9581	96.4622	250.768	157.701	132.869	NA	110.865	121.413	159.61	135.292	165.491	309.728	17.5109	NA	288.879	173.071	207.044	NA	8.66507	176.586	99.663	74.9372	67.3776	29.7559	165.803	253.589	197.729	212.419	239.532	186.998	156.51	196.44	76.6811	117.462	137.961	NA	230.602	135.656	87.2534	161.192	142.158	NA	238.813	93.7386	127.252	179.805	82.8005	105.772	NA	160.342	310.795	186.973	185.498	226.625	358.527	223.176	160.122	224.269	NA	NA	305.417	NA	69.1967	87.7159	57.6863	317.815	105.183	NA	NA	NA	316.892	NA	146.822	NA	NA	212.335	147.74	NA	154.963	85.245	203.257	47.0928	64.0746	129.415	338.18	167.621	201.333	187.75	196.592	107.931
IGHG2	38.4492	83.2482	60.7108	82.5813	38.3951	180.33	138.25	NA	NA	60.251	114.495	108.261	187.661	185.069	NA	87.6866	126.895	153.115	57.5219	149.578	110.911	194.679	NA	276.642	101.961	94.6318	NA	127.606	172.213	95.6281	27.3881	19.8191	8.20232	165.48	214.201	143.089	94.3161	168.228	199.972	113.868	109.452	99.6969	141.807	79.608	NA	145.763	87.4651	60.0523	128.443	110.052	NA	160.353	141.993	134.727	86.1895	50.2593	75.8352	NA	213.518	345.006	128.915	98.8317	97.4271	379.322	260.393	202.6	199.115	NA	NA	254.591	NA	77.0624	80.6786	30.9244	331.304	156.446	NA	NA	NA	519.812	NA	137.648	NA	NA	159.65	172.024	NA	155.118	145.225	254.308	191.304	88.8788	132.692	318.563	126.937	140.587	94.0014	70.8602	68.4914
IGHG2;IGHG3	3.89846	6.20059	4.19118	9.09273	13.0227	24.5799	57.4533	NA	NA	17.2257	35.0261	59.7759	129.593	97.9472	NA	5.39342	6.25022	6.75884	6.65941	11.957	10.1746	23.8717	NA	61.314	24.8633	23.5547	NA	37.7433	41.3853	13.7339	6.52823	4.36935	3.03941	29.8761	34.8106	18.3289	22.1655	15.7979	57.3349	42.5921	122.282	3.89164	14.1401	7.27663	NA	10.9236	9.2223	7.89965	7.18096	18.5512	NA	50.3032	35.1863	47.0489	27.6622	6.13801	6.7482	NA	15.7512	30.9672	23.7981	28.8766	18.7187	37.222	74.1313	46.9423	108.946	NA	NA	135.159	NA	7.37458	13.5214	14.7143	25.8528	17.6538	NA	NA	NA	79.7247	NA	23.1822	NA	NA	39.1833	43.3759	NA	49.3063	77.6803	141.634	16.8291	17.6833	20.897	31.4292	18.1865	38.8785	40.2598	42.9258	72.8878
IGHG2;IGHG3;IGHG4	3.97198	6.29622	6.67996	8.86377	9.86006	16.9689	3.33992	NA	NA	18.3181	10.6194	23.427	25.6882	22.1415	NA	9.85422	20.6678	19.4907	12.5786	24.6174	9.78827	21.6061	NA	30.5971	15.7635	10.7145	NA	20.4278	14.9816	25.0612	4.66062	5.01323	2.93558	27.4209	25.2412	15.4363	15.7283	16.062	12.0421	14.4382	7.57157	16.3867	26.1574	19.5934	NA	20.4295	9.81184	8.34284	20.062	20.1666	NA	29.5718	16.0778	15.0002	13.6757	15.2194	16.5019	NA	48.4082	26.8751	32.8291	16.4487	23.159	40.7797	41.422	39.3315	17.4521	NA	NA	27.9206	NA	16.041	23.8697	10.0696	27.4845	36.5866	NA	NA	NA	177.784	NA	13.5322	NA	NA	27.9133	7.39921	NA	10.3401	20.5249	30.717	30.4042	31.2662	45.8024	26.873	24.1062	24.1074	8.74358	11.7609	13.2479
IGHG2;IGHG4	1.98423	3.0728	3.59921	6.11305	2.79127	11.4318	6.40158	NA	NA	5.7486	8.06154	9.39976	8.24485	4.50688	NA	4.41712	10.8672	12.3269	5.00521	12.3458	6.2586	13.7639	NA	12.4179	8.12381	9.81552	NA	10.9992	13.1622	15.7212	2.74332	2.99971	1.864	10.1551	12.3995	10.5705	7.08304	10.6646	11.9208	9.92402	8.49335	7.80503	12.4713	9.92655	NA	11.8722	6.03829	5.19364	12.8501	9.78378	NA	20.2209	16.9086	0.937775	5.88693	4.69996	5.02339	NA	27.2874	20.0003	9.96118	6.7121	8.80534	23.6621	25.6221	22.852	14.5989	NA	NA	8.58953	NA	5.74153	11.5968	3.14215	19.6416	13.0568	NA	NA	NA	57.5695	NA	10.1651	NA	NA	12.1685	9.90792	NA	14.225	5.7852	11.3203	14.4963	11.8985	16.6614	19.1295	9.69966	10.0104	9.0436	7.66493	8.79085
IGHG3	7.55143	9.80828	15.1481	13.0981	9.89311	28.2777	41.6334	NA	NA	50.7496	51.936	42.6377	74.3893	42.0622	NA	3.79421	4.36525	5.11877	49.8661	10.6012	21.0774	7.88966	NA	39.0357	17.8151	15.4247	NA	10.615	23.4181	18.114	9.98916	5.95905	3.82317	40.7752	33.7411	7.56596	27.2268	20.4471	22.2851	20.6075	20.6225	18.9113	16.7039	14.3449	NA	9.87283	10.1074	4.57585	10.1696	4.65187	NA	21.1428	10.9518	4.83577	15.3081	19.9574	20.4517	NA	23.1235	25.6921	49.2544	27.9547	26.1159	8.46034	10.5152	11.3283	20.634	NA	NA	31.1898	NA	19.4043	12.661	9.12409	16.9168	10.2823	NA	NA	NA	4.4398	NA	6.84157	NA	NA	15.4293	13.2689	NA	9.2203	10.3631	19.0803	15.6076	30.4524	29.5558	17.9677	9.46813	7.84477	9.50566	12.7176	13.2717
IGHG4	3.76136	6.99292	9.1455	9.15282	4.56663	16.7402	28.6397	NA	NA	11.8695	14.5062	12.7704	19.6518	16.2347	NA	12.0569	20.6579	23.7242	11.9935	28.5127	24.2671	27.2412	NA	17.9016	26.0636	22.6542	NA	27.5983	35.5969	11.2496	76.4975	42.4623	26.4916	36.2911	42.2584	18.7182	12.8352	18.2728	22.1008	44.8545	47.9105	28.7769	44.3856	27.2906	NA	44.3055	31.6743	17.7253	29.3353	27.4846	NA	54.3083	78.7447	47.8939	39.6483	28.8548	37.904	NA	91.0508	85.2295	43.1843	38.0065	38.8114	51.1588	52.0668	34.7442	20.6436	NA	NA	65.0096	NA	5.94438	32.9886	4.63861	83.604	17.0974	NA	NA	NA	1.32874	NA	28.8875	NA	NA	48.9261	34.4269	NA	36.2753	45.1545	75.1381	15.8797	11.9511	14.809	84.3136	23.1006	35.6608	70.2558	69.9127	55.8593
IGHM	47.7879	56.9314	61.0017	63.7996	49.4137	89.8178	67.5491	NA	NA	108.767	81.4367	86.4688	90.2239	55.7246	NA	47.1832	40.7175	38.43	93.5011	75.0238	62.4046	80.0816	NA	90.9741	44.6388	34.6062	NA	33.3783	59.2341	116.038	217.97	227.839	117.383	49.725	63.3945	93.1952	71.3581	72.9872	78.105	71.6111	56.0373	152.94	223.458	120.722	NA	120.239	103.757	71.1014	46.5739	32.1214	NA	83.4586	74.4976	60.5709	97.0831	206.995	156.952	NA	127.884	102.121	81.7832	60.6214	59.4289	51.608	53.8138	48.0655	92.0684	NA	NA	75.6132	NA	306.829	133.202	63.5499	106.258	62.5219	NA	NA	NA	165.653	NA	48.8364	NA	NA	47.9712	41.8601	NA	63.8556	47.1899	77.5295	125.24	126.303	151.413	95.2814	74.2974	88.4692	63.4922	179.491	165.946
IGHV1OR21-1	NA	NA	NA	NA	NA	NA	NA	NA	NA	NA	NA	NA	0.151731	20.5485	NA	NA	NA	NA	NA	NA	NA	NA	NA	3.20368	NA	NA	NA	NA	NA	NA	NA	NA	NA	NA	NA	NA	NA	NA	NA	NA	NA	NA	NA	0.970056	NA	NA	NA	NA	NA	0.384442	NA	NA	NA	NA	NA	NA	NA	NA	NA	0.170377	NA	NA	NA	NA	0.542639	NA	NA	NA	NA	1.43824	NA	0.0480706	NA	NA	0.248027	0.488764	NA	NA	NA	NA	NA	NA	NA	NA	NA	NA	NA	NA	NA	1.7366	NA	NA	0.0376624	0.304255	NA	NA	0.71098	1.15494	2.94262
IGHV4OR15-8	0.0977528	0.183778	0.120829	0.379026	0.129147	0.457683	0.169008	NA	NA	0.233658	0.530699	0.384449	2.59817	NA	NA	0.0106147	NA	0.0269359	0.0662887	0.217788	0.20248	NA	NA	0.0647407	0.411094	1.94418	NA	NA	0.0912775	0.0241925	0.0319457	0.0466157	0.0360178	1.29276	1.41268	0.505292	0.386719	0.907268	0.674647	0.619782	0.442384	0.13624	0.683915	0.607175	NA	0.314352	0.411045	0.317006	0.421489	0.323884	NA	1.33691	2.48774	0.317263	0.428738	0.169137	0.232613	NA	0.999163	0.85864	0.164884	0.183865	0.142002	0.20037	0.593766	0.287368	1.47268	NA	NA	0.515011	NA	0.357295	0.0328409	0.049635	0.815749	0.22355	NA	NA	NA	0.03666	NA	0.181582	NA	NA	0.841511	0.850253	NA	1.16249	0.724785	1.17477	0.0162891	0.0522717	0.0976655	0.875162	0.310935	0.526798	0.0589729	0.293796	0.235888
IGJ	9.88572	12.3914	6.78169	12.9942	19.7756	9.1928	15.5707	NA	NA	18.7438	14.9215	15.4074	28.6336	17.8081	NA	3.65063	4.91647	4.79716	10.0525	27.3349	10.3969	15.4621	NA	17.697	13.7761	22.283	NA	22.4786	22.024	19.3631	17.8159	19.5852	11.4165	25.0565	29.9467	8.05014	11.0398	9.38254	8.66722	11.6578	6.62277	14.8149	32.8653	21.043	NA	19.9363	10.3005	6.20698	10.7026	10.4169	NA	19.2141	8.81738	7.69876	21.0154	29.3993	23.7774	NA	19.5605	13.2146	23.9905	16.5633	21.8025	14.8588	11.4441	10.4844	20.3538	NA	NA	13.8883	NA	24.6712	11.6875	21.2553	14.3891	12.3642	NA	NA	NA	18.885	NA	12.2838	NA	NA	19.9964	18.6286	NA	10.567	8.84083	13.2042	4.40778	17.7135	30.6627	14.2134	44.3835	37.0664	17.3595	44.0155	42.9413
IGKC	416.134	837.879	834.77	1040.07	1581.73	1819.19	1421.91	NA	NA	895.519	960.417	1320.7	1307.09	1103.79	NA	778.724	1158.11	1337.21	1227.63	1884.36	1477.58	940.902	NA	1259.19	715.617	809	NA	635.9	723.157	1203.62	1309.67	1041.71	632.349	1317.12	1417.25	1037.1	1078.13	1033.89	1018.23	1043.32	672.777	1197.05	1605.46	1644.91	NA	1617.13	832.581	716.031	1129.76	801.357	NA	1385.98	762.07	795.218	1075.33	1448.3	1242.96	NA	2100.87	2088.3	1469.07	1273.23	1570.55	1818.24	1815.64	1426.26	1236.64	NA	NA	1119.65	NA	1586.39	1933.32	1468.52	2071.36	1643.51	NA	NA	NA	2497.87	NA	1422.41	NA	NA	1590.79	1515.19	NA	964.18	867.09	1224.96	1143.77	1175.7	2149.94	2149.66	1989.18	1623.24	1562.66	1539.35	1828.72
IGLC2	NA	NA	NA	NA	NA	NA	NA	NA	NA	NA	NA	NA	NA	NA	NA	NA	NA	NA	NA	NA	NA	NA	NA	NA	NA	0.102059	NA	NA	NA	NA	NA	NA	NA	NA	NA	NA	NA	NA	NA	NA	NA	NA	NA	NA	NA	NA	NA	NA	NA	NA	NA	NA	NA	NA	NA	NA	NA	NA	NA	NA	NA	NA	NA	NA	0.0160112	NA	NA	NA	NA	NA	NA	NA	NA	NA	NA	NA	NA	NA	NA	NA	NA	NA	NA	NA	NA	NA	NA	NA	NA	NA	NA	NA	NA	NA	NA	NA	NA	NA	NA
IGLC2;IGLC3	90.3433	155.419	115.139	177.625	142.732	151.572	30.8338	NA	NA	370.059	425.192	278.63	202.672	NA	NA	79.0993	105.284	122.618	NA	202.583	212.87	206.961	NA	280.03	NA	737.465	NA	38.0925	334.977	218.775	86.8351	93.0736	55.1808	231.207	183.19	161.79	219.392	201.17	205.168	111.493	77.4015	120.228	NA	234.275	NA	134.381	111.79	35.4593	109.892	99.9878	NA	124.214	207.115	NA	153.508	160.886	160.972	NA	229.65	12.155	275.813	215.327	161.932	145.314	148.265	140.936	173.958	NA	NA	121.686	NA	137.579	182.416	110.923	254.252	115.202	NA	NA	NA	33.4538	NA	108.286	NA	NA	142.371	96.3863	NA	94.1429	NA	40.4227	206.635	235.365	300.973	214.819	139.846	160.112	NA	205.671	159.743
IGLC2;IGLC3;IGLC7	977.065	1176.48	798.149	789.442	629.219	751.284	1274.87	NA	NA	1302.96	1074.36	559.637	280.938	1118.47	NA	705.429	780.058	688.025	1059.68	429.954	1309.49	225.56	NA	826.3	1481.39	2477.51	NA	880.693	595.209	2107.33	788.107	472.545	221.717	845.298	846.783	529.877	588.374	1350.46	1160.39	502.9	412.553	835.652	1470.97	1107.98	NA	815.963	342.999	239.369	377.891	272.552	NA	791.675	361.241	628.255	542.013	1454.9	1085.09	NA	992.691	1352.92	224.8	964.798	594.116	322.705	1192.55	1021.77	611.188	NA	NA	1006.75	NA	1217.58	1200.84	453.753	1507.98	677.864	NA	NA	NA	124.726	NA	604.473	NA	NA	843.238	717.411	NA	674.728	615.415	1082.51	1565.39	1594.95	893.184	1621.79	680.45	910.161	436.523	855.091	416.85
IGLC2;IGLC3;IGLC7;IGLL5	324.36	228.254	286.451	152.419	456.251	440.893	115.066	NA	NA	2.27186	1.39902	328.536	15.7361	2.45063	NA	273.915	262.936	209.971	208.995	453.621	573.511	169.263	NA	370.189	26.1318	18.6057	NA	110.287	102.024	520.017	242.684	192.398	102.686	622.026	486.958	396.683	283.328	351.989	44.1131	87.0569	9.51127	429.485	569.062	482.681	NA	639.678	371.643	207.292	319.805	297.075	NA	33.8596	234.433	92.8337	38.173	649.422	321.44	NA	487.746	799.493	734.988	69.6163	479.734	305.994	150.548	15.6321	0.468638	NA	NA	2.2318	NA	295.705	252.116	328.421	836.539	332.258	NA	NA	NA	167.674	NA	315.026	NA	NA	428.517	280.945	NA	83.9482	65.8745	14.5387	333.03	630.211	461.162	753.519	422.966	256.981	80.435	146.016	105.969
IGLC2;IGLC3;IGLL5	54.8284	85.3623	88.4177	90.0554	148.608	148.065	117.333	NA	NA	128.89	128.855	213.076	273.062	204.023	NA	60.1487	75.0671	104.445	108.568	160.501	134.289	133.75	NA	150.945	150.431	188.366	NA	121.056	113.73	151.564	48.1071	64.4444	39.169	152.093	160.628	124.653	102.349	123.182	133.31	140.684	113.843	153.066	112.588	192.191	NA	132.376	76.7366	83.7316	145.687	111.981	NA	166.009	164.951	102.023	126.015	154.466	86.038	NA	224.414	213.533	211.411	131.868	157.549	149.743	165.981	186.763	214.65	NA	NA	132.172	NA	117.266	157.02	106.079	146.174	123.817	NA	NA	NA	51.0262	NA	106.636	NA	NA	168.817	123.449	NA	82.3172	70.8941	95.0375	165.118	168.974	228.953	148.415	170.863	161.403	154.821	207.265	195.363
IGLC3	0.0155339	NA	0.00754594	NA	NA	NA	NA	NA	NA	NA	NA	NA	NA	NA	NA	NA	NA	NA	NA	NA	NA	NA	NA	NA	NA	NA	NA	NA	NA	NA	NA	NA	NA	NA	NA	NA	NA	NA	NA	NA	NA	NA	NA	NA	NA	NA	NA	NA	NA	NA	NA	NA	NA	NA	NA	NA	NA	NA	NA	NA	NA	NA	NA	NA	NA	NA	NA	NA	NA	NA	NA	NA	NA	NA	NA	NA	NA	NA	NA	NA	NA	NA	NA	NA	NA	NA	NA	NA	NA	NA	NA	NA	0.0137949	NA	NA	NA	NA	NA	NA
IGLC6	NA	NA	NA	NA	NA	NA	NA	NA	NA	NA	NA	NA	NA	NA	NA	NA	NA	NA	NA	0.129786	NA	NA	NA	NA	NA	NA	NA	NA	NA	NA	NA	NA	NA	NA	NA	NA	NA	0.163918	NA	NA	NA	NA	NA	NA	NA	NA	NA	NA	NA	NA	NA	NA	NA	NA	NA	NA	NA	NA	NA	NA	NA	NA	NA	NA	NA	NA	NA	NA	NA	NA	NA	NA	NA	NA	NA	NA	NA	NA	NA	NA	NA	NA	NA	NA	NA	NA	NA	NA	NA	NA	NA	NA	NA	NA	0.12168	0.275957	NA	NA	NA
IGLC7	0.237299	0.0915243	NA	NA	0.109374	0.00475462	0.491176	NA	NA	0.372317	NA	0.286051	0.276953	NA	NA	0.00494909	0.0446767	0.0243787	NA	0.0497135	0.178999	0.73705	NA	0.17059	NA	0.0739258	NA	NA	NA	NA	0.0192759	NA	NA	0.172524	0.0713813	0.0987845	NA	0.114815	0.286768	NA	NA	0.0309394	NA	0.142391	NA	0.585385	0.343226	0.130662	0.0090147	NA	NA	0.347827	NA	NA	0.751776	0.275355	0.262225	NA	0.125922	0.213497	0.387244	0.212168	0.0486484	NA	NA	0.760102	NA	NA	NA	NA	NA	0.102894	0.077651	0.114779	0.242341	NA	NA	NA	NA	NA	NA	NA	NA	NA	NA	0.310656	NA	NA	NA	NA	0.0183671	0.0163823	0.0162766	0.202689	0.0267817	0.100756	NA	0.289944	0.138426
IGLC7;IGLL1	NA	NA	NA	NA	1.2972	0.993962	3.79796	NA	NA	1.01258	1.64142	2.4747	3.46497	NA	NA	NA	NA	NA	0.969978	1.10362	0.899682	4.22241	NA	1.90167	NA	24.2416	NA	NA	NA	NA	NA	NA	NA	1.53662	2.19116	0.875358	0.60995	0.525691	0.78857	1.33692	0.787439	1.715	NA	1.36591	NA	15.7295	3.4338	1.73521	1.20117	1.05453	NA	1.66009	2.26232	NA	12.6971	2.83994	1.8016	NA	3.03487	0.944008	1.40891	1.34558	2.22374	1.05924	2.06088	1.75771	3.66107	NA	NA	NA	NA	1.61187	0.892657	1.04476	1.6914	0.631593	NA	NA	NA	0.194548	NA	0.285731	NA	NA	0.464592	NA	NA	NA	NA	NA	0.353171	0.384321	0.694094	1.57617	0.951288	2.15615	NA	3.22199	3.8525
IGLL1	0.276949	0.484177	NA	0.198056	0.191133	NA	NA	NA	NA	1.24886	0.455301	NA	NA	0.016552	NA	0.0990185	0.151609	0.432297	0.299753	NA	1.4692	2.22792	NA	0.671962	0.516465	NA	NA	1.95858	2.08353	0.623195	0.467003	0.342318	0.215373	0.760553	0.419216	0.292741	1.82992	NA	NA	1.87113	2.35959	NA	1.52455	0.417697	NA	1.17516	0.573581	0.0848292	0.442036	0.633673	NA	NA	NA	NA	0.491832	1.85764	0.370558	NA	NA	0.587451	0.395559	0.300573	NA	NA	NA	NA	NA	NA	NA	NA	NA	NA	NA	0.476807	NA	59.0556	NA	NA	NA	NA	NA	0.369187	NA	NA	1.43769	NA	NA	NA	NA	NA	1.21894	1.93131	8.93366	NA	NA	NA	NA	0.566493	1.07944
IGLL5	12.3225	16.3737	11.3305	7.69582	19.1613	15.9606	9.47616	NA	NA	5.21933	7.58592	20.3599	63.1675	9.80865	NA	6.37182	8.50707	10.8784	25.7542	19.506	30.5655	6.97792	NA	18.6184	2.07362	10.6586	NA	14.2662	21.2726	18.484	7.81683	4.09385	2.65353	23.7427	29.747	10.2315	3.47865	13.3586	11.7337	10.7503	10.9732	23.1327	2.54459	3.17892	NA	32.8932	21.1224	2.30278	6.0071	10.3765	NA	4.84106	0.408812	3.85098	22.4003	28.5558	28.204	NA	20.5248	18.2805	15.4817	13.9063	24.0827	31.5308	30.925	32.4866	NA	NA	NA	14.5228	NA	5.36832	24.7992	9.81957	29.6622	13.8252	NA	NA	NA	1.89518	NA	16.9147	NA	NA	44.2591	33.9419	NA	7.25932	6.35582	11.7336	13.955	14.2736	15.8966	30.0804	15.9163	15.5196	32.8576	35.5954	28.9058
IGSF21	NA	NA	NA	NA	NA	NA	NA	NA	NA	NA	NA	NA	NA	NA	NA	NA	NA	NA	NA	NA	NA	NA	NA	NA	NA	NA	NA	NA	NA	NA	NA	NA	NA	NA	NA	NA	NA	NA	NA	NA	NA	NA	NA	NA	NA	NA	NA	NA	NA	NA	NA	NA	NA	NA	NA	NA	NA	NA	NA	NA	NA	NA	NA	NA	NA	NA	NA	NA	NA	NA	NA	NA	NA	NA	NA	NA	NA	NA	NA	NA	NA	NA	NA	NA	NA	NA	NA	NA	NA	0.061211	NA	NA	NA	NA	NA	NA	NA	NA	NA
IKBIP	NA	NA	NA	NA	NA	NA	NA	NA	NA	NA	NA	NA	NA	NA	NA	NA	NA	NA	NA	NA	0.462062	NA	NA	NA	1.19829	NA	NA	NA	2.74274	NA	NA	NA	NA	1.05495	NA	NA	1.23251	NA	NA	NA	NA	NA	NA	NA	NA	0.327318	0.954666	NA	0.696055	NA	NA	NA	7.53137	NA	3.04737	NA	NA	NA	NA	NA	NA	NA	NA	NA	NA	NA	NA	NA	NA	NA	NA	NA	NA	26.9036	0.846644	NA	NA	NA	NA	NA	NA	0.828405	NA	NA	NA	2.28688	NA	NA	NA	NA	NA	NA	NA	0.840625	NA	NA	2.43185	NA	NA
IL1R2	NA	NA	NA	NA	NA	NA	NA	NA	NA	NA	NA	NA	NA	NA	NA	NA	NA	NA	NA	NA	NA	NA	NA	NA	NA	NA	NA	NA	NA	NA	NA	NA	NA	NA	NA	NA	NA	NA	NA	NA	NA	NA	NA	NA	NA	NA	NA	NA	NA	NA	NA	NA	NA	NA	NA	NA	NA	NA	NA	NA	0.0230754	NA	NA	NA	NA	NA	NA	NA	NA	NA	NA	NA	NA	NA	NA	NA	NA	NA	NA	NA	NA	NA	NA	NA	NA	NA	NA	NA	NA	NA	NA	NA	NA	NA	NA	NA	NA	NA	NA
IL1RAP	NA	NA	0.0111119	0.0130401	NA	NA	NA	NA	NA	NA	NA	NA	NA	NA	NA	NA	NA	NA	NA	0.0052849	NA	NA	NA	NA	NA	NA	NA	NA	NA	NA	NA	0.00800919	0.00388555	NA	NA	0.0103003	NA	NA	NA	NA	NA	NA	NA	NA	NA	NA	0.0361627	NA	NA	NA	NA	0.0219092	NA	0.0958152	NA	NA	NA	NA	0.0314014	0.054461	NA	0.0264535	NA	NA	NA	NA	0.0103309	NA	NA	NA	NA	0.0455822	NA	NA	NA	NA	NA	NA	NA	0.0247487	NA	NA	NA	NA	NA	NA	NA	NA	0.0534255	0.0552089	NA	0.0180613	NA	NA	NA	NA	NA	NA	NA
IL1RAPL2	NA	NA	NA	NA	NA	NA	NA	NA	NA	NA	NA	NA	NA	NA	NA	NA	NA	NA	NA	NA	NA	NA	NA	NA	NA	NA	NA	NA	NA	NA	NA	NA	NA	NA	NA	NA	NA	NA	NA	NA	NA	NA	NA	NA	NA	NA	NA	NA	NA	NA	NA	NA	NA	NA	NA	NA	NA	NA	NA	NA	NA	NA	NA	NA	NA	NA	NA	NA	NA	NA	NA	NA	NA	NA	NA	0.0576107	NA	NA	NA	NA	NA	NA	NA	NA	NA	NA	NA	NA	NA	NA	NA	NA	NA	NA	NA	NA	NA	NA	NA
IL1RL1	NA	NA	NA	NA	NA	NA	NA	NA	NA	NA	NA	NA	NA	NA	NA	NA	NA	NA	NA	NA	NA	NA	NA	NA	NA	NA	NA	NA	NA	NA	NA	NA	NA	NA	NA	NA	NA	NA	NA	NA	NA	NA	NA	NA	NA	NA	NA	NA	NA	NA	NA	NA	NA	NA	NA	NA	NA	NA	NA	NA	NA	NA	NA	NA	NA	NA	0.190668	NA	NA	NA	NA	NA	NA	NA	NA	NA	NA	NA	NA	NA	NA	NA	NA	NA	NA	NA	NA	NA	NA	NA	NA	NA	NA	NA	NA	NA	NA	NA	NA
IL33	NA	NA	NA	NA	NA	NA	NA	NA	NA	NA	NA	NA	NA	NA	NA	NA	NA	NA	NA	NA	NA	NA	NA	NA	NA	NA	NA	NA	NA	NA	NA	NA	NA	NA	NA	NA	NA	NA	NA	NA	NA	NA	NA	NA	NA	NA	NA	NA	NA	NA	NA	NA	NA	NA	NA	NA	NA	NA	NA	8.49452	NA	NA	NA	NA	NA	NA	NA	NA	NA	NA	NA	NA	NA	NA	NA	NA	NA	NA	NA	NA	NA	NA	NA	NA	NA	NA	NA	NA	NA	NA	NA	NA	NA	NA	NA	NA	NA	NA	NA
IL6ST	NA	NA	NA	NA	NA	NA	NA	NA	NA	NA	NA	NA	1.92297	NA	NA	NA	NA	NA	NA	NA	NA	NA	NA	NA	NA	NA	NA	NA	NA	NA	NA	NA	NA	NA	NA	NA	NA	NA	NA	NA	NA	NA	NA	NA	NA	NA	NA	NA	NA	NA	NA	NA	NA	NA	NA	NA	NA	NA	NA	NA	NA	NA	NA	NA	NA	NA	NA	NA	NA	NA	NA	NA	NA	NA	NA	NA	NA	NA	NA	NA	NA	NA	NA	NA	NA	NA	NA	NA	NA	NA	NA	NA	NA	NA	NA	NA	NA	NA	NA
ILDR2	NA	NA	NA	NA	NA	NA	NA	NA	NA	NA	NA	NA	NA	NA	NA	NA	NA	NA	NA	0.213015	NA	NA	NA	NA	NA	NA	NA	NA	NA	NA	NA	NA	NA	NA	NA	NA	NA	NA	NA	NA	NA	NA	NA	NA	NA	NA	NA	NA	NA	NA	NA	NA	NA	NA	NA	NA	NA	NA	NA	NA	NA	NA	NA	NA	NA	NA	NA	NA	NA	NA	NA	NA	NA	NA	NA	NA	NA	NA	NA	NA	NA	NA	NA	NA	NA	NA	NA	NA	NA	NA	NA	NA	NA	NA	NA	NA	NA	NA	NA
ILF3	NA	NA	NA	NA	1.68758	NA	NA	NA	NA	NA	NA	NA	NA	NA	NA	NA	NA	NA	NA	NA	NA	NA	NA	NA	NA	NA	NA	NA	NA	NA	NA	NA	NA	NA	NA	NA	NA	NA	NA	NA	NA	NA	NA	NA	NA	6.09989	NA	NA	NA	NA	NA	NA	NA	NA	NA	NA	NA	NA	NA	NA	NA	NA	NA	NA	NA	NA	NA	NA	NA	NA	NA	NA	NA	NA	NA	NA	NA	NA	NA	NA	NA	NA	NA	NA	NA	NA	NA	NA	NA	NA	NA	NA	NA	NA	NA	NA	NA	NA	NA
IMMT	NA	NA	NA	NA	NA	NA	NA	NA	NA	NA	NA	NA	NA	NA	NA	NA	NA	NA	NA	NA	NA	NA	NA	NA	NA	NA	NA	NA	NA	NA	NA	NA	NA	NA	NA	NA	NA	NA	NA	NA	NA	NA	NA	NA	NA	NA	NA	NA	NA	NA	NA	NA	NA	NA	NA	NA	NA	NA	NA	NA	NA	NA	NA	NA	NA	NA	NA	NA	NA	NA	NA	NA	NA	NA	NA	NA	NA	NA	NA	NA	NA	NA	NA	NA	NA	NA	NA	NA	1.48987	NA	NA	NA	NA	NA	NA	NA	NA	NA	NA
IMPG1	NA	NA	NA	NA	NA	NA	NA	NA	NA	NA	NA	NA	NA	NA	NA	NA	NA	NA	NA	NA	NA	NA	NA	NA	NA	NA	NA	NA	NA	NA	NA	NA	NA	NA	NA	NA	NA	NA	NA	NA	NA	NA	NA	NA	NA	NA	NA	NA	NA	NA	NA	NA	NA	NA	NA	NA	NA	NA	NA	NA	NA	NA	NA	NA	NA	NA	NA	NA	NA	NA	NA	NA	NA	NA	NA	0.0196732	NA	NA	NA	NA	NA	NA	NA	NA	NA	NA	NA	NA	NA	NA	NA	NA	NA	NA	NA	NA	NA	NA	NA
IMPG2	NA	NA	NA	NA	NA	NA	NA	NA	NA	NA	NA	NA	NA	NA	NA	NA	NA	NA	NA	NA	NA	NA	NA	NA	NA	NA	NA	NA	NA	NA	NA	NA	NA	NA	NA	NA	NA	NA	NA	NA	NA	NA	NA	NA	NA	NA	NA	NA	NA	NA	NA	NA	NA	NA	NA	NA	NA	NA	NA	NA	0.72628	NA	NA	NA	NA	NA	NA	NA	NA	NA	NA	NA	NA	NA	NA	NA	NA	NA	NA	NA	NA	NA	NA	NA	NA	NA	NA	NA	NA	NA	NA	NA	NA	NA	NA	NA	NA	NA	NA
INCENP	9.5874	9.34295	7.95763	6.51927	3.75349	3.41814	NA	NA	NA	NA	NA	NA	NA	NA	NA	0.710464	7.74202	5.38775	NA	1.68138	NA	NA	NA	NA	NA	NA	NA	NA	NA	5.94285	2.86693	5.8923	6.58676	4.06684	6.79429	NA	NA	NA	NA	1.43266	NA	4.74725	NA	6.36467	NA	3.98231	4.44318	4.5034	4.57316	3.36707	NA	1.54555	NA	NA	NA	5.98354	5.89227	NA	3.41437	3.26313	5.85031	4.67767	3.28993	NA	0.48679	NA	NA	NA	NA	NA	NA	5.34013	4.18044	7.25325	3.10993	1.25965	NA	NA	NA	NA	NA	4.36985	NA	NA	NA	NA	NA	NA	NA	NA	4.08295	0.524976	NA	2.77126	4.20105	5.0975	NA	NA	NA
INHBC	0.0327751	0.0523002	0.0462345	NA	NA	NA	NA	NA	NA	NA	NA	NA	NA	NA	NA	0.0356393	NA	NA	NA	0.04774	NA	NA	NA	NA	NA	0.0832995	NA	NA	NA	NA	0.0408057	0.0343483	NA	NA	NA	NA	NA	NA	NA	NA	NA	0.0305325	NA	NA	NA	0.0610522	NA	NA	NA	NA	NA	0.0464761	NA	NA	NA	0.03253	NA	NA	0.0882231	NA	NA	NA	NA	NA	NA	NA	NA	NA	NA	NA	NA	0.0206635	0.044172	NA	NA	NA	NA	NA	NA	NA	NA	NA	NA	NA	NA	NA	NA	NA	NA	NA	0.0428707	NA	0.0540454	0.0687794	NA	NA	NA	NA	NA
INMT	NA	NA	NA	NA	NA	NA	NA	NA	NA	NA	NA	NA	NA	NA	NA	NA	NA	NA	NA	NA	NA	NA	NA	NA	NA	NA	NA	NA	NA	NA	NA	NA	NA	NA	NA	NA	NA	NA	NA	NA	NA	NA	NA	NA	NA	NA	NA	NA	NA	NA	NA	NA	NA	NA	NA	NA	NA	NA	NA	NA	NA	NA	NA	NA	NA	NA	NA	NA	NA	NA	NA	NA	NA	NA	0.00618996	NA	NA	NA	NA	NA	NA	NA	NA	NA	NA	NA	NA	0.0100148	NA	NA	NA	NA	NA	NA	NA	NA	NA	NA	NA
INPP4B	NA	NA	NA	NA	NA	NA	NA	NA	NA	NA	NA	NA	NA	NA	NA	NA	NA	NA	NA	NA	NA	NA	NA	NA	NA	NA	NA	NA	NA	NA	NA	NA	NA	NA	NA	NA	NA	NA	NA	NA	NA	NA	NA	NA	NA	NA	NA	NA	NA	NA	NA	NA	NA	NA	NA	NA	NA	NA	NA	NA	NA	NA	NA	NA	NA	NA	NA	NA	NA	NA	NA	NA	NA	NA	NA	NA	NA	NA	NA	NA	NA	NA	NA	NA	NA	NA	NA	NA	NA	NA	NA	NA	NA	NA	0.146741	NA	NA	NA	NA
INPP5E	NA	NA	NA	NA	NA	NA	NA	NA	NA	NA	NA	NA	NA	NA	NA	NA	NA	NA	NA	NA	NA	NA	NA	NA	NA	NA	NA	NA	NA	NA	NA	NA	NA	NA	NA	NA	NA	NA	NA	NA	NA	NA	NA	NA	NA	NA	NA	NA	NA	NA	NA	0.0154067	NA	NA	NA	NA	NA	NA	NA	NA	NA	NA	NA	NA	NA	NA	0.08399	NA	NA	NA	NA	NA	NA	NA	NA	NA	NA	NA	NA	NA	NA	NA	NA	NA	NA	NA	NA	NA	NA	NA	NA	NA	NA	0.0459673	NA	NA	NA	NA	NA
INPP5K	NA	NA	NA	NA	NA	NA	NA	NA	NA	NA	NA	NA	NA	NA	NA	NA	NA	NA	NA	NA	NA	NA	NA	NA	NA	NA	NA	NA	NA	NA	NA	NA	NA	NA	NA	NA	NA	NA	NA	0.711746	NA	NA	NA	NA	NA	NA	NA	NA	NA	NA	NA	NA	NA	NA	NA	NA	NA	NA	NA	NA	NA	NA	NA	NA	NA	NA	NA	NA	NA	NA	NA	NA	NA	NA	NA	NA	NA	NA	NA	NA	NA	NA	NA	NA	NA	NA	NA	NA	NA	NA	NA	NA	NA	NA	NA	NA	NA	NA	NA
INTS1	NA	NA	NA	NA	NA	NA	NA	NA	NA	NA	5.23146	NA	NA	NA	NA	NA	NA	NA	NA	NA	NA	NA	NA	NA	0.162765	NA	NA	1.413	0.349239	NA	NA	NA	NA	NA	0.537016	NA	NA	3.67556	NA	1.79217	0.744754	NA	NA	NA	NA	1.00878	NA	3.59473	NA	4.85259	NA	NA	5.52099	NA	0.676001	NA	NA	NA	NA	NA	NA	NA	1.78279	NA	NA	NA	NA	NA	NA	4.59428	NA	NA	NA	NA	NA	NA	NA	NA	NA	NA	NA	NA	NA	NA	NA	2.83207	NA	1.63442	NA	NA	NA	NA	NA	2.76955	NA	NA	NA	NA	NA
INTS10	NA	NA	NA	NA	NA	NA	NA	NA	NA	NA	NA	1.57122	NA	NA	NA	NA	NA	NA	NA	NA	NA	NA	NA	NA	NA	0.131324	NA	NA	NA	NA	NA	NA	NA	NA	NA	NA	NA	NA	NA	NA	NA	NA	NA	NA	NA	NA	NA	NA	NA	NA	NA	NA	NA	NA	NA	NA	NA	NA	NA	NA	NA	NA	NA	NA	NA	NA	NA	NA	NA	NA	NA	NA	NA	NA	0.183127	NA	NA	NA	NA	NA	NA	NA	NA	NA	NA	NA	NA	NA	NA	NA	NA	NA	NA	NA	NA	NA	NA	NA	NA
IPMK	3.24573	NA	2.45744	3.66118	NA	0.263467	0.659896	NA	NA	4.71294	2.42893	2.0134	NA	1.65177	NA	4.50398	NA	NA	NA	1.3237	NA	4.56581	NA	1.17175	1.53478	0.467395	NA	2.60857	2.83436	2.74953	NA	1.30453	NA	0.764818	1.62674	2.02007	1.94894	2.27942	3.42285	3.81028	NA	NA	NA	NA	NA	0.791688	NA	NA	NA	NA	NA	2.41148	NA	1.8066	2.39446	NA	NA	NA	NA	NA	1.50615	0.66368	NA	1.51927	1.69279	1.71543	NA	NA	NA	1.69484	NA	NA	2.80794	1.69184	0.956543	NA	NA	NA	NA	NA	NA	1.62191	NA	NA	2.44701	NA	NA	2.33387	1.17843	1.60168	2.5418	NA	NA	NA	1.50498	1.70564	NA	1.60332	1.65436
IPO5	NA	NA	NA	0.0130286	0.0726355	NA	0.0420996	NA	NA	NA	NA	NA	NA	0.141966	NA	NA	0.0206853	NA	NA	0.114638	NA	NA	NA	0.0807573	NA	NA	NA	NA	0.223773	0.0223502	NA	NA	0.0126021	NA	NA	0.0692355	NA	NA	NA	0.103018	NA	NA	0.0134978	NA	NA	0.0768019	NA	NA	NA	0.140101	NA	NA	0.0940487	NA	0.123225	NA	NA	NA	NA	NA	NA	NA	NA	NA	NA	NA	0.145614	NA	NA	NA	NA	NA	NA	NA	NA	0.0977849	NA	NA	NA	NA	NA	0.157683	NA	NA	NA	NA	NA	NA	0.0672901	0.169139	NA	NA	NA	0.0931544	0.0907957	NA	NA	NA	NA
IQCA1	0.127009	NA	NA	NA	NA	NA	NA	NA	NA	NA	NA	NA	NA	NA	NA	0.0660495	0.0529402	0.161201	0.146172	NA	0.109686	NA	NA	NA	NA	0.214162	NA	NA	NA	NA	0.0437459	NA	NA	NA	0.0635544	NA	NA	NA	NA	0.194992	0.258171	NA	NA	0.0190328	NA	NA	NA	NA	NA	NA	NA	NA	0.185747	0.586752	NA	NA	NA	NA	NA	0.122774	NA	0.0380358	NA	0.162778	0.305083	NA	NA	NA	NA	NA	NA	0.0568519	NA	NA	0.150488	0.24562	NA	NA	NA	NA	NA	NA	NA	NA	0.191906	0.234708	NA	0.282428	NA	NA	0.0606929	NA	NA	0.167172	NA	NA	NA	NA	NA
IQGAP1	NA	NA	NA	NA	NA	NA	NA	NA	NA	NA	NA	NA	NA	NA	NA	NA	NA	NA	NA	0.0556362	NA	NA	NA	NA	NA	NA	NA	NA	NA	NA	NA	NA	NA	NA	NA	NA	NA	NA	NA	NA	NA	NA	NA	NA	NA	0.0304296	NA	NA	NA	NA	NA	NA	NA	NA	NA	NA	NA	NA	NA	0.0488969	NA	NA	NA	NA	NA	NA	NA	NA	NA	NA	NA	NA	NA	NA	NA	NA	NA	NA	NA	NA	NA	NA	NA	NA	NA	NA	NA	0.0556956	NA	NA	NA	NA	0.0384274	NA	NA	NA	NA	NA	NA
IQSEC2	NA	NA	NA	NA	NA	NA	NA	NA	NA	NA	NA	NA	NA	NA	NA	NA	NA	NA	NA	NA	NA	NA	NA	NA	NA	NA	NA	NA	NA	NA	NA	NA	NA	NA	NA	NA	NA	NA	NA	NA	NA	NA	NA	NA	NA	0.00378244	NA	NA	NA	NA	NA	NA	NA	NA	NA	NA	NA	NA	NA	NA	NA	NA	NA	NA	NA	NA	NA	NA	NA	NA	NA	NA	NA	NA	NA	NA	NA	NA	NA	NA	NA	NA	NA	NA	NA	NA	NA	NA	NA	NA	NA	NA	NA	NA	NA	NA	NA	NA	NA
IQSEC3	NA	NA	NA	NA	NA	NA	NA	NA	NA	NA	NA	NA	NA	NA	NA	NA	NA	NA	NA	NA	NA	NA	NA	NA	NA	NA	NA	NA	NA	NA	NA	NA	NA	NA	NA	NA	NA	NA	NA	NA	NA	NA	NA	NA	NA	NA	NA	NA	NA	NA	NA	NA	NA	NA	NA	NA	NA	NA	NA	NA	NA	NA	NA	NA	NA	NA	0.46221	NA	NA	NA	NA	NA	NA	NA	NA	NA	NA	NA	NA	NA	NA	NA	NA	NA	NA	NA	NA	NA	NA	NA	NA	NA	NA	NA	NA	NA	NA	NA	NA
IRAK1BP1	NA	NA	NA	NA	NA	0.0189731	NA	NA	NA	NA	NA	NA	NA	NA	NA	NA	NA	NA	NA	NA	NA	NA	NA	NA	NA	NA	NA	NA	NA	NA	NA	NA	NA	0.0482471	NA	NA	NA	NA	NA	NA	NA	NA	0.0352649	NA	NA	NA	NA	0.154778	NA	0.0623313	NA	NA	NA	NA	NA	NA	NA	NA	NA	NA	NA	NA	NA	NA	NA	NA	NA	NA	NA	NA	NA	NA	NA	NA	NA	NA	NA	NA	NA	NA	NA	NA	NA	NA	NA	NA	NA	NA	NA	NA	NA	NA	NA	NA	NA	NA	NA	NA	NA
IRGQ	NA	NA	NA	NA	NA	NA	NA	NA	NA	NA	NA	NA	NA	NA	NA	NA	NA	NA	NA	NA	NA	NA	NA	NA	NA	NA	NA	NA	NA	NA	NA	NA	NA	NA	NA	NA	NA	NA	NA	NA	NA	NA	NA	NA	NA	NA	NA	NA	NA	NA	NA	NA	NA	NA	NA	NA	0.0613102	NA	NA	NA	NA	NA	NA	NA	NA	NA	NA	NA	NA	NA	NA	NA	NA	NA	NA	NA	NA	NA	NA	NA	NA	NA	NA	NA	NA	NA	NA	NA	NA	NA	NA	NA	NA	NA	NA	NA	NA	NA	NA
ISCU	NA	NA	NA	NA	NA	NA	NA	NA	NA	NA	NA	NA	NA	NA	NA	NA	NA	NA	NA	NA	NA	NA	NA	NA	NA	NA	NA	NA	NA	NA	NA	NA	NA	NA	NA	NA	NA	NA	NA	NA	NA	NA	NA	NA	NA	NA	NA	NA	NA	NA	NA	NA	NA	0.126589	NA	NA	NA	NA	NA	NA	NA	NA	NA	NA	NA	NA	NA	NA	NA	NA	NA	NA	NA	NA	NA	NA	NA	NA	NA	NA	NA	NA	NA	NA	NA	NA	NA	NA	NA	NA	NA	NA	NA	NA	NA	NA	NA	NA	NA
ISLR	NA	NA	NA	NA	NA	NA	NA	NA	NA	NA	NA	NA	NA	NA	NA	NA	NA	NA	NA	NA	NA	NA	NA	NA	NA	NA	NA	NA	NA	NA	NA	NA	NA	NA	NA	NA	NA	NA	NA	NA	NA	NA	NA	NA	NA	NA	NA	NA	NA	NA	NA	NA	NA	NA	NA	NA	NA	NA	NA	NA	NA	NA	NA	NA	NA	NA	NA	NA	NA	NA	NA	0.0759802	NA	NA	NA	NA	NA	NA	NA	NA	NA	NA	NA	NA	NA	NA	NA	NA	NA	NA	NA	NA	NA	0.10059	NA	NA	NA	NA	NA
ITGA1	NA	NA	NA	NA	NA	NA	NA	NA	NA	NA	NA	NA	NA	NA	NA	NA	NA	NA	NA	NA	NA	NA	NA	NA	NA	NA	NA	NA	NA	NA	NA	NA	NA	NA	NA	NA	NA	NA	NA	NA	NA	NA	NA	NA	NA	NA	NA	NA	NA	NA	NA	NA	NA	NA	NA	NA	NA	NA	NA	NA	NA	NA	NA	NA	NA	NA	0.0880196	NA	NA	NA	NA	NA	NA	NA	NA	NA	NA	NA	NA	NA	NA	NA	NA	NA	NA	NA	NA	NA	0.547074	NA	NA	NA	NA	NA	NA	NA	NA	NA	NA
ITGA6	0.849616	0.584465	0.799245	1.58068	4.15935	3.75288	5.19088	NA	NA	4.48956	4.43018	NA	NA	5.72979	NA	0.720898	NA	0.996968	NA	4.01585	3.42785	4.86057	NA	2.77752	2.9838	2.8791	NA	2.68001	2.24157	NA	1.17482	1.14818	1.09343	1.36766	2.26569	5.66807	NA	3.49083	5.74905	3.92597	3.37487	1.4296	NA	1.1162	NA	1.98847	1.5206	NA	3.83953	4.73192	NA	4.53216	3.15813	6.21332	NA	1.50079	1.0064	NA	NA	5.78031	4.11443	4.13848	NA	4.50968	5.32411	4.46016	5.44562	NA	NA	4.90711	NA	NA	2.3781	1.08139	6.14705	4.42462	NA	NA	NA	2.36885	NA	3.88552	NA	NA	5.33206	5.93356	NA	4.56469	3.99914	5.52856	2.66361	1.56702	NA	6.15851	4.05244	NA	NA	NA	3.5722
ITGA8	NA	NA	NA	NA	NA	NA	NA	NA	NA	NA	NA	NA	NA	NA	NA	NA	NA	NA	NA	NA	NA	NA	NA	NA	NA	NA	NA	NA	NA	NA	NA	NA	NA	NA	NA	NA	NA	NA	NA	NA	NA	NA	NA	NA	NA	NA	NA	NA	NA	NA	NA	NA	NA	NA	NA	NA	0.0130534	NA	NA	NA	NA	NA	NA	NA	NA	NA	NA	NA	NA	NA	NA	NA	NA	NA	NA	NA	NA	NA	NA	NA	NA	NA	NA	NA	NA	NA	NA	NA	NA	NA	NA	NA	NA	NA	NA	NA	NA	NA	NA
ITGAL	NA	NA	NA	NA	NA	NA	NA	NA	NA	NA	NA	NA	NA	NA	NA	NA	NA	NA	NA	NA	NA	NA	NA	0.116234	NA	NA	NA	NA	NA	NA	NA	NA	NA	NA	NA	NA	NA	NA	NA	NA	NA	NA	0.0238148	NA	NA	0.0900849	NA	NA	NA	NA	NA	NA	NA	NA	NA	NA	NA	NA	NA	NA	NA	NA	NA	NA	NA	NA	NA	NA	NA	NA	NA	NA	NA	NA	NA	NA	NA	NA	NA	NA	NA	NA	NA	NA	NA	NA	NA	NA	NA	NA	NA	NA	NA	NA	NA	NA	NA	NA	NA
ITGAX	NA	NA	NA	NA	NA	NA	NA	NA	NA	NA	NA	NA	NA	NA	NA	NA	NA	NA	NA	NA	NA	NA	NA	NA	NA	NA	NA	NA	NA	NA	NA	NA	NA	0.0327909	NA	NA	NA	NA	NA	NA	NA	NA	NA	NA	NA	NA	NA	NA	NA	NA	NA	NA	NA	NA	NA	NA	NA	NA	NA	NA	NA	NA	NA	NA	NA	NA	NA	NA	NA	NA	NA	NA	NA	NA	NA	NA	NA	NA	NA	NA	NA	NA	NA	NA	NA	NA	NA	NA	NA	NA	NA	NA	NA	NA	NA	NA	NA	NA	NA
ITGB2	NA	NA	NA	NA	NA	NA	0.0107833	NA	NA	NA	NA	NA	NA	NA	NA	NA	NA	NA	NA	NA	NA	NA	NA	NA	NA	NA	NA	NA	NA	NA	NA	NA	NA	NA	NA	NA	NA	NA	NA	NA	NA	NA	NA	NA	NA	NA	NA	NA	NA	NA	NA	NA	NA	NA	NA	NA	NA	NA	NA	NA	NA	NA	NA	NA	NA	NA	NA	NA	NA	NA	NA	NA	NA	NA	NA	NA	NA	NA	NA	NA	NA	NA	NA	NA	NA	NA	NA	NA	NA	NA	NA	NA	NA	NA	NA	NA	NA	NA	NA
ITGB3	NA	NA	NA	NA	NA	NA	NA	NA	NA	NA	NA	NA	NA	NA	NA	NA	NA	NA	NA	NA	NA	NA	NA	NA	NA	NA	NA	NA	NA	NA	NA	NA	NA	NA	NA	0.0283697	NA	0.0126907	0.0404698	NA	0.0315031	0.000496905	NA	NA	NA	NA	NA	NA	NA	NA	NA	0.0624078	NA	NA	NA	NA	0.00338546	NA	NA	NA	NA	NA	NA	NA	NA	0.0149134	NA	NA	NA	NA	NA	NA	NA	NA	NA	NA	NA	NA	NA	NA	NA	NA	NA	NA	NA	NA	NA	NA	NA	NA	0.00655833	NA	NA	NA	NA	NA	NA	NA	NA
ITIH1	13.296	11.6336	18.2222	10.2402	9.69734	9.2893	9.14272	NA	NA	14.2348	10.9407	12.3885	11.4324	8.86382	NA	12.0952	12.05	14.7749	10.4652	13.2782	14.8853	9.50416	NA	6.78832	7.62994	11.2234	NA	10.757	13.119	8.77257	9.84554	12.6094	13.3577	8.98425	9.59137	16.9513	8.48979	14.0381	17.8143	7.63793	10.1948	9.99475	5.14089	8.80901	NA	8.36211	14.4659	19.8125	11.8287	16.7555	NA	11.8557	17.4737	18.578	10.7977	11.645	12.5401	NA	13.1955	16.6598	10.9019	15.8335	15.9885	11.1709	10.3562	11.2759	9.95835	NA	NA	13.8992	NA	15.1389	8.2449	8.90004	16.8989	4.91595	NA	NA	NA	11.9411	NA	12.4217	NA	NA	8.87001	9.92032	NA	14.236	14.3403	14.4192	6.72722	9.72606	9.05028	16.7375	15.1198	18.7932	7.51598	7.49052	8.8037
ITIH2	26.4033	24.7646	47.2777	22.1055	19.062	15.5126	13.98	NA	NA	41.0987	24.3521	32.2213	17.6851	16.5473	NA	34.8322	30.298	35.8369	24.5256	28.9434	31.3226	15.9093	NA	10.9169	10.5807	16.5907	NA	21.2992	26.1657	21.5161	22.5181	44.6036	46.1537	16.4296	16.1151	40.6086	15.5107	23.4507	30.9305	17.9044	18.512	32.1294	8.94294	24.9983	NA	12.2406	30.8352	43.4836	18.9231	41.5214	NA	18.3128	53.767	49.4466	21.1033	34.096	31.3441	NA	31.6727	38.2387	23.3964	35.015	32.4679	13.885	15.4432	17.3414	15.6703	NA	NA	25.7203	NA	42.8568	18.2094	21.0119	39.8334	8.98289	NA	NA	NA	20.9035	NA	18.2179	NA	NA	13.5238	20.8351	NA	26.2429	24.5396	24.7128	15.8248	24.8991	19.563	38.1211	39.8571	43.1804	13.0749	16.0583	21.3051
ITIH3	11.7406	12.0984	6.94301	8.10355	8.33645	6.55798	13.4857	NA	NA	12.1976	21.1684	12.222	12.0118	12.6275	NA	8.11971	5.19712	3.089	13.5368	12.3289	9.63373	22.3758	NA	10.9259	18.9981	20.0062	NA	15.101	17.2889	9.12899	12.4856	5.41924	6.69786	10.2416	10.5135	2.35461	11.8286	6.55503	5.65867	8.80275	8.69571	7.78969	6.82723	5.02925	NA	10.6144	2.72736	2.36856	9.45	4.20555	NA	10.4777	4.35156	4.58554	20.3	12.6735	10.3514	NA	9.22748	5.27552	6.42278	5.86928	7.43688	12.41	11.1613	18.708	13.2188	NA	NA	15.3461	NA	2.64695	6.89856	7.73066	5.50426	6.01846	NA	NA	NA	14.9104	NA	6.79478	NA	NA	13.8694	10.0024	NA	16.6348	16.2081	16.9606	5.94196	5.18283	9.87966	5.45995	5.01253	4.10894	15.1424	10.8435	16.4906
ITIH4	80.7044	68.0726	52.5635	62.5847	68.8594	58.2351	85.581	NA	NA	49.0344	67.4507	44.8534	76.0712	86.29	NA	56.4569	46.3787	43.319	50.3556	51.8487	41.0969	73.676	NA	78.7668	98.8368	78.4574	NA	77.4354	56.422	51.9786	64.6571	42.2291	48.6545	55.8565	70.0243	30.3581	58.3081	38.9595	36.9592	55.5015	44.6428	48.1002	84.0508	45.9913	NA	67.6176	44.7441	50.387	56.0765	37.3324	NA	51.3168	35.5884	35.1739	64.0716	48.454	61.7669	NA	44.6612	39.8128	49.1957	40.7627	37.3775	64.1737	46.5868	57.2203	85.6884	NA	NA	58.7944	NA	37.3155	37.2538	65.7662	38.4344	74.2243	NA	NA	NA	50.4761	NA	52.7282	NA	NA	62.7183	57.3586	NA	54.84	62.6077	57.2688	37.9201	42.1264	67.6462	38.356	42.3829	41.4725	55.3623	44.1336	62.496
ITIH5	4.32033	NA	NA	NA	NA	NA	NA	NA	NA	NA	NA	NA	NA	NA	NA	3.98306	NA	NA	NA	NA	NA	NA	NA	NA	NA	3.22285	NA	NA	NA	NA	NA	NA	NA	1.44447	NA	3.20995	NA	NA	NA	NA	NA	2.77989	NA	2.93897	NA	NA	NA	NA	NA	NA	NA	2.04091	NA	NA	NA	NA	NA	NA	NA	NA	NA	NA	NA	NA	NA	2.30192	NA	NA	NA	NA	NA	NA	NA	2.45347	NA	NA	NA	NA	NA	NA	NA	NA	NA	NA	NA	NA	NA	NA	NA	NA	NA	2.10457	NA	NA	NA	2.01975	2.12261	NA	NA
ITM2A	NA	NA	NA	NA	NA	NA	NA	NA	NA	NA	NA	NA	NA	NA	NA	NA	NA	NA	NA	NA	NA	NA	NA	NA	NA	NA	NA	NA	2.83045	NA	NA	NA	NA	NA	NA	NA	NA	NA	NA	NA	NA	NA	NA	NA	NA	NA	NA	NA	NA	NA	NA	NA	3.61126	NA	NA	NA	NA	NA	NA	NA	NA	NA	NA	NA	NA	NA	NA	NA	NA	NA	NA	NA	NA	NA	NA	NA	NA	NA	NA	NA	NA	NA	NA	NA	NA	NA	NA	NA	NA	NA	NA	NA	NA	NA	NA	NA	NA	NA	NA
ITM2B	0.00899439	NA	NA	NA	NA	NA	NA	NA	NA	NA	NA	NA	NA	NA	NA	NA	NA	NA	NA	NA	NA	NA	NA	NA	NA	NA	NA	NA	NA	NA	NA	NA	NA	NA	NA	NA	NA	NA	NA	NA	NA	0.00808767	NA	NA	NA	NA	NA	NA	NA	NA	NA	NA	NA	NA	NA	NA	NA	NA	NA	NA	NA	NA	NA	NA	NA	NA	NA	NA	NA	NA	NA	NA	0.0048141	NA	NA	NA	NA	NA	NA	NA	NA	NA	NA	NA	NA	NA	NA	NA	NA	NA	NA	NA	NA	NA	NA	NA	NA	NA	NA
ITPR1	NA	NA	NA	NA	NA	NA	NA	NA	NA	NA	NA	NA	NA	NA	NA	NA	NA	NA	NA	NA	NA	NA	NA	NA	NA	NA	NA	NA	NA	NA	NA	NA	NA	NA	NA	NA	NA	NA	NA	NA	NA	NA	NA	NA	NA	NA	NA	NA	NA	NA	NA	NA	NA	NA	NA	NA	NA	NA	NA	NA	NA	NA	NA	NA	NA	NA	NA	NA	NA	0.130696	NA	NA	NA	NA	NA	NA	NA	NA	NA	NA	NA	NA	NA	NA	NA	NA	NA	NA	NA	0.107692	NA	NA	NA	NA	NA	NA	NA	NA	NA
ITPR2	4.26043	NA	0.966201	NA	NA	NA	NA	NA	NA	NA	NA	0.0216634	NA	NA	NA	NA	0.802971	NA	NA	NA	NA	NA	NA	NA	NA	NA	NA	NA	5.04479	NA	NA	NA	NA	3.09083	NA	NA	NA	12.6674	4.50604	NA	NA	NA	NA	1.47994	NA	NA	NA	NA	NA	NA	NA	NA	4.88611	NA	NA	NA	3.83588	NA	NA	NA	NA	NA	NA	NA	4.71472	2.41491	3.30766	NA	NA	NA	NA	NA	NA	NA	NA	NA	NA	NA	NA	NA	NA	NA	NA	NA	NA	4.43244	NA	NA	NA	6.09056	NA	NA	NA	12.8913	12.3082	NA	NA	NA	3.53136
ITPR3	NA	NA	NA	NA	NA	NA	NA	NA	NA	NA	NA	NA	NA	NA	NA	NA	NA	NA	NA	NA	NA	NA	NA	NA	NA	NA	NA	NA	NA	NA	NA	0.00610126	NA	NA	NA	NA	NA	NA	NA	NA	NA	NA	NA	NA	NA	0.00133807	NA	NA	NA	NA	NA	NA	NA	NA	NA	NA	NA	NA	NA	NA	NA	NA	NA	NA	NA	NA	NA	NA	NA	NA	NA	NA	NA	NA	NA	NA	NA	NA	NA	NA	NA	NA	NA	NA	NA	NA	NA	NA	NA	NA	NA	NA	NA	NA	NA	NA	NA	NA	NA
IZUMO2	NA	NA	NA	NA	NA	NA	NA	NA	NA	NA	NA	NA	NA	NA	NA	NA	NA	NA	NA	NA	NA	NA	NA	NA	NA	NA	NA	NA	NA	NA	NA	NA	NA	NA	NA	NA	NA	NA	NA	NA	NA	NA	NA	NA	NA	NA	NA	NA	NA	NA	NA	NA	NA	NA	NA	NA	NA	NA	NA	NA	NA	NA	NA	NA	NA	NA	NA	NA	NA	NA	NA	NA	NA	NA	0.168229	NA	NA	NA	NA	NA	NA	NA	NA	NA	NA	NA	NA	NA	NA	NA	NA	NA	NA	NA	NA	NA	NA	NA	NA
JAK1	NA	NA	NA	NA	NA	NA	NA	NA	NA	NA	NA	NA	NA	2.45119	NA	NA	NA	NA	NA	NA	NA	NA	NA	NA	NA	NA	NA	NA	NA	NA	NA	NA	NA	NA	NA	NA	NA	NA	NA	NA	NA	NA	NA	NA	NA	NA	NA	NA	NA	NA	NA	NA	NA	NA	NA	NA	0.310553	NA	NA	NA	NA	NA	NA	NA	NA	NA	NA	NA	NA	NA	NA	NA	NA	NA	NA	NA	NA	NA	NA	NA	NA	NA	NA	NA	NA	NA	NA	NA	NA	NA	NA	NA	NA	NA	NA	NA	NA	NA	NA
JMJD1C	NA	NA	NA	NA	NA	NA	NA	NA	NA	NA	NA	NA	NA	NA	NA	NA	NA	NA	NA	NA	NA	NA	NA	NA	NA	NA	NA	NA	NA	NA	NA	NA	NA	NA	NA	NA	NA	NA	NA	NA	NA	NA	NA	NA	NA	NA	NA	NA	NA	NA	NA	NA	NA	NA	NA	NA	NA	NA	NA	NA	NA	NA	NA	NA	NA	NA	NA	NA	NA	NA	NA	NA	NA	NA	NA	NA	NA	NA	NA	NA	NA	NA	NA	NA	NA	0.15374	NA	NA	NA	NA	NA	NA	NA	NA	NA	NA	NA	NA	NA
JMY	NA	NA	NA	NA	5.07193	NA	NA	NA	NA	NA	NA	NA	NA	NA	NA	NA	NA	NA	NA	NA	NA	NA	NA	NA	NA	NA	NA	NA	NA	NA	NA	NA	NA	NA	NA	NA	NA	NA	NA	NA	NA	NA	NA	NA	NA	NA	NA	NA	NA	NA	NA	NA	NA	NA	NA	NA	NA	NA	NA	NA	NA	NA	NA	NA	NA	NA	NA	NA	NA	NA	NA	NA	NA	NA	NA	NA	NA	NA	NA	NA	NA	NA	NA	NA	NA	NA	NA	NA	NA	NA	NA	NA	NA	NA	NA	NA	NA	NA	NA
JSRP1	NA	NA	NA	NA	NA	NA	NA	NA	NA	NA	NA	NA	NA	NA	NA	NA	NA	NA	NA	NA	0.0220323	NA	NA	NA	NA	NA	NA	NA	NA	NA	NA	NA	NA	NA	NA	NA	NA	NA	NA	NA	NA	NA	NA	NA	NA	NA	NA	NA	NA	NA	NA	NA	NA	NA	NA	NA	NA	NA	NA	NA	NA	NA	NA	NA	NA	NA	NA	NA	NA	NA	NA	NA	NA	NA	NA	NA	NA	NA	NA	NA	NA	NA	NA	NA	NA	NA	NA	NA	NA	NA	NA	NA	NA	NA	NA	NA	NA	NA	NA
JUP	NA	NA	NA	NA	NA	NA	NA	NA	NA	NA	NA	NA	NA	NA	NA	NA	NA	NA	NA	NA	0.0222142	NA	NA	NA	NA	NA	NA	NA	NA	NA	NA	NA	NA	NA	NA	NA	NA	NA	NA	NA	NA	NA	NA	NA	NA	NA	NA	NA	NA	NA	NA	NA	NA	NA	NA	NA	NA	NA	NA	NA	NA	NA	NA	NA	NA	NA	NA	NA	NA	NA	NA	NA	NA	NA	NA	NA	NA	NA	NA	NA	NA	NA	NA	NA	NA	NA	NA	NA	NA	NA	NA	NA	NA	NA	NA	NA	NA	NA	NA
KALRN	NA	NA	NA	NA	NA	NA	NA	NA	NA	NA	NA	NA	NA	NA	NA	NA	NA	NA	NA	NA	NA	NA	NA	NA	NA	NA	NA	NA	NA	NA	NA	NA	NA	NA	NA	NA	NA	NA	NA	NA	NA	NA	NA	NA	NA	NA	NA	NA	NA	NA	NA	NA	NA	NA	NA	NA	NA	NA	NA	NA	NA	NA	NA	NA	NA	NA	NA	NA	NA	NA	NA	NA	NA	NA	NA	NA	NA	NA	NA	NA	NA	NA	NA	NA	NA	NA	NA	NA	NA	NA	0.271808	NA	NA	NA	NA	NA	NA	NA	NA
KANSL1	NA	NA	NA	NA	NA	NA	NA	NA	NA	NA	NA	NA	NA	NA	NA	NA	NA	NA	NA	NA	NA	NA	NA	NA	NA	NA	NA	NA	NA	NA	NA	NA	NA	NA	NA	NA	NA	NA	NA	NA	NA	NA	NA	NA	NA	NA	NA	NA	NA	NA	NA	NA	NA	NA	NA	NA	NA	NA	NA	NA	0.00185023	NA	NA	NA	NA	NA	NA	NA	NA	NA	NA	NA	NA	NA	NA	NA	NA	NA	NA	NA	NA	NA	NA	NA	NA	NA	NA	NA	NA	NA	NA	NA	NA	NA	NA	NA	NA	NA	NA
KAT2A	NA	NA	NA	NA	NA	NA	NA	NA	NA	NA	NA	NA	NA	NA	NA	NA	NA	NA	NA	NA	NA	NA	NA	NA	NA	NA	NA	NA	NA	NA	NA	NA	NA	NA	NA	NA	NA	NA	NA	NA	0.0271914	NA	NA	NA	NA	NA	NA	NA	NA	NA	NA	NA	NA	NA	NA	NA	NA	NA	NA	NA	NA	NA	NA	NA	NA	NA	NA	NA	NA	NA	NA	NA	NA	NA	NA	NA	NA	NA	NA	NA	NA	NA	NA	NA	NA	NA	NA	NA	NA	NA	NA	NA	NA	NA	NA	NA	NA	NA	NA
KAT6A	0.013478	NA	NA	NA	NA	NA	NA	NA	NA	NA	NA	NA	NA	NA	NA	NA	NA	NA	NA	NA	NA	NA	NA	NA	NA	0.106822	NA	NA	NA	NA	NA	NA	NA	NA	NA	NA	NA	NA	NA	NA	NA	NA	NA	NA	NA	NA	NA	NA	NA	NA	NA	NA	NA	NA	NA	NA	NA	NA	NA	NA	NA	NA	NA	NA	NA	NA	NA	NA	NA	NA	NA	NA	NA	NA	NA	NA	NA	NA	NA	NA	NA	NA	NA	NA	NA	NA	NA	NA	NA	NA	NA	NA	NA	NA	NA	NA	NA	NA	NA
KBTBD11	NA	NA	NA	NA	0.175812	NA	NA	NA	NA	NA	NA	NA	NA	NA	NA	NA	NA	NA	0.196094	NA	0.108779	NA	NA	NA	NA	NA	NA	NA	NA	NA	NA	NA	NA	NA	NA	NA	NA	NA	NA	NA	NA	NA	NA	NA	NA	NA	NA	NA	NA	NA	NA	NA	NA	NA	NA	NA	NA	NA	NA	NA	NA	NA	NA	NA	NA	NA	NA	NA	NA	NA	NA	NA	NA	NA	NA	0.167372	NA	NA	NA	NA	NA	NA	NA	NA	NA	NA	NA	NA	NA	NA	NA	NA	NA	NA	NA	NA	NA	NA	NA
KCNB1	NA	NA	NA	NA	NA	NA	NA	NA	NA	NA	NA	NA	NA	NA	NA	NA	NA	NA	NA	NA	NA	NA	NA	NA	NA	NA	NA	NA	NA	0.00194675	NA	NA	NA	NA	NA	NA	NA	NA	NA	NA	NA	NA	NA	NA	NA	NA	NA	NA	NA	NA	NA	NA	NA	NA	NA	NA	NA	NA	NA	NA	NA	NA	NA	NA	NA	NA	NA	NA	NA	NA	NA	NA	NA	NA	NA	NA	NA	NA	NA	NA	NA	NA	NA	NA	NA	NA	NA	NA	NA	NA	NA	NA	NA	NA	NA	NA	NA	NA	NA
KCND1;KCND2;KCND3	NA	NA	NA	NA	NA	NA	NA	NA	NA	NA	NA	NA	NA	NA	NA	NA	NA	NA	NA	NA	NA	NA	NA	NA	NA	NA	NA	NA	NA	NA	NA	NA	NA	NA	NA	NA	NA	NA	NA	NA	NA	NA	NA	NA	NA	NA	NA	NA	NA	NA	NA	NA	NA	NA	NA	NA	NA	NA	NA	NA	NA	NA	NA	NA	NA	NA	NA	NA	NA	NA	NA	NA	NA	NA	NA	NA	NA	NA	NA	NA	NA	NA	NA	NA	NA	NA	NA	NA	NA	NA	NA	NA	NA	NA	NA	NA	NA	NA	3.20835
KCNH6	NA	NA	NA	NA	NA	NA	NA	NA	NA	NA	NA	NA	NA	NA	NA	NA	NA	NA	NA	NA	NA	NA	NA	NA	NA	NA	NA	NA	NA	NA	NA	NA	NA	NA	NA	NA	NA	NA	NA	NA	NA	NA	NA	NA	NA	NA	NA	NA	NA	NA	NA	NA	NA	NA	NA	NA	NA	NA	NA	NA	0.0115144	NA	NA	NA	NA	NA	NA	NA	NA	NA	NA	NA	NA	NA	NA	NA	NA	NA	NA	NA	NA	NA	NA	NA	NA	NA	NA	NA	NA	NA	NA	NA	NA	NA	NA	NA	NA	NA	NA
KCNMA1	NA	NA	NA	NA	NA	NA	NA	NA	NA	NA	NA	NA	NA	NA	NA	NA	NA	NA	NA	NA	NA	NA	NA	NA	NA	NA	NA	NA	NA	NA	NA	NA	NA	NA	NA	NA	NA	NA	NA	NA	NA	NA	NA	NA	NA	NA	NA	NA	NA	NA	NA	NA	NA	NA	NA	NA	NA	NA	NA	NA	NA	NA	NA	NA	NA	NA	NA	NA	NA	NA	NA	NA	NA	NA	0.0780808	NA	NA	NA	NA	NA	NA	NA	NA	NA	NA	NA	NA	NA	NA	NA	NA	NA	NA	NA	NA	NA	NA	NA	NA
KCNN2	NA	NA	NA	NA	NA	NA	NA	NA	NA	NA	NA	NA	NA	NA	NA	NA	NA	NA	NA	NA	NA	NA	NA	NA	NA	NA	NA	NA	NA	NA	NA	0.026278	0.027294	NA	NA	NA	NA	NA	NA	NA	NA	NA	NA	0.025238	NA	NA	NA	NA	NA	NA	NA	NA	NA	NA	NA	NA	NA	NA	NA	NA	NA	NA	NA	NA	NA	NA	NA	NA	NA	NA	NA	NA	NA	NA	NA	0.00911619	NA	NA	NA	NA	NA	NA	NA	NA	NA	NA	NA	NA	NA	NA	NA	NA	NA	NA	NA	NA	NA	NA	NA
KCTD1	NA	NA	NA	NA	NA	NA	NA	NA	NA	NA	NA	NA	NA	NA	NA	NA	NA	NA	NA	NA	NA	NA	NA	NA	NA	NA	NA	NA	NA	NA	NA	NA	NA	NA	NA	NA	NA	NA	NA	NA	NA	NA	NA	NA	NA	NA	NA	NA	NA	NA	NA	NA	NA	NA	NA	NA	NA	NA	NA	NA	NA	NA	NA	NA	NA	NA	NA	NA	NA	NA	NA	NA	NA	NA	NA	NA	NA	NA	NA	NA	NA	NA	NA	NA	NA	NA	NA	NA	NA	NA	NA	NA	NA	NA	NA	NA	NA	NA	1.5489
KCTD14	NA	NA	NA	NA	NA	NA	NA	NA	NA	NA	NA	NA	NA	NA	NA	NA	NA	NA	NA	NA	NA	NA	NA	NA	NA	NA	NA	NA	NA	NA	NA	NA	NA	NA	NA	NA	NA	NA	NA	NA	NA	NA	NA	NA	NA	NA	NA	NA	NA	NA	NA	NA	NA	NA	NA	NA	NA	NA	NA	NA	NA	NA	NA	NA	NA	NA	NA	NA	NA	NA	NA	NA	NA	NA	NA	NA	NA	NA	NA	NA	NA	NA	NA	NA	NA	NA	NA	NA	NA	NA	NA	NA	NA	0.017343	NA	NA	NA	NA	NA
KCTD8	NA	NA	NA	NA	NA	NA	NA	NA	NA	NA	NA	NA	NA	NA	NA	NA	NA	NA	NA	NA	NA	NA	NA	NA	NA	NA	NA	NA	NA	NA	NA	NA	NA	NA	0.0202342	NA	NA	NA	NA	NA	NA	NA	NA	NA	NA	NA	NA	NA	NA	NA	NA	NA	NA	NA	NA	NA	NA	NA	NA	NA	NA	NA	NA	NA	NA	NA	NA	NA	NA	NA	NA	NA	NA	NA	NA	NA	NA	NA	NA	NA	NA	NA	NA	NA	NA	NA	NA	NA	NA	NA	NA	NA	NA	NA	NA	NA	NA	NA	NA
KDM5B	NA	NA	NA	NA	NA	NA	NA	NA	NA	NA	NA	NA	0.0553622	NA	NA	NA	NA	NA	NA	NA	NA	NA	NA	NA	NA	NA	NA	NA	NA	NA	NA	NA	NA	NA	NA	NA	NA	NA	NA	NA	NA	NA	NA	NA	NA	NA	NA	NA	NA	NA	NA	NA	NA	NA	NA	NA	NA	NA	NA	NA	NA	NA	NA	NA	NA	NA	NA	NA	NA	NA	NA	NA	NA	NA	NA	NA	NA	NA	NA	NA	NA	NA	NA	NA	NA	NA	NA	NA	NA	NA	NA	NA	NA	NA	NA	NA	NA	NA	NA
KDM5B;KDM5D	NA	NA	NA	NA	NA	1.21266	NA	NA	NA	NA	NA	NA	NA	NA	NA	NA	NA	NA	NA	2.25512	NA	NA	NA	NA	0.458082	NA	NA	NA	1.39553	1.2342	NA	NA	2.33853	NA	0.81039	NA	NA	NA	2.94216	NA	NA	NA	NA	NA	NA	NA	NA	NA	NA	NA	NA	NA	NA	NA	NA	NA	NA	NA	NA	NA	0.55882	NA	NA	0.95482	NA	NA	0.465657	NA	NA	NA	NA	NA	NA	NA	NA	NA	NA	NA	NA	NA	NA	NA	NA	NA	NA	NA	NA	NA	NA	NA	NA	NA	NA	NA	NA	5.12287	NA	1.64923	0.413168
KDM5D	NA	NA	NA	NA	NA	NA	NA	NA	NA	NA	NA	NA	NA	NA	NA	NA	NA	NA	NA	NA	NA	NA	NA	NA	NA	0.0133489	NA	NA	NA	NA	NA	NA	NA	NA	NA	NA	NA	NA	NA	NA	NA	NA	NA	NA	NA	NA	NA	NA	NA	NA	NA	NA	NA	NA	NA	NA	NA	NA	NA	NA	NA	NA	NA	NA	NA	NA	NA	NA	NA	NA	NA	NA	NA	0.196837	NA	NA	NA	NA	NA	NA	NA	NA	NA	NA	NA	NA	NA	NA	NA	NA	NA	NA	NA	NA	NA	NA	NA	NA	NA
KDM6A;UTY	NA	NA	NA	NA	NA	NA	NA	NA	NA	NA	NA	NA	NA	NA	NA	NA	NA	NA	NA	NA	NA	NA	NA	NA	NA	NA	NA	NA	0.291588	NA	NA	NA	NA	NA	NA	NA	NA	NA	NA	NA	NA	NA	NA	NA	NA	NA	NA	NA	NA	NA	NA	NA	NA	NA	NA	NA	NA	NA	NA	NA	NA	NA	NA	NA	NA	NA	NA	NA	NA	NA	NA	NA	NA	NA	NA	NA	NA	NA	NA	0.171788	NA	NA	NA	NA	NA	NA	NA	0.298098	NA	NA	NA	NA	NA	NA	NA	NA	NA	NA	0.240008
KIAA0100	NA	NA	NA	NA	NA	NA	NA	NA	NA	NA	NA	NA	NA	NA	NA	NA	NA	NA	NA	NA	NA	NA	NA	NA	NA	NA	NA	NA	NA	NA	NA	NA	NA	NA	NA	NA	NA	NA	NA	NA	NA	NA	NA	NA	NA	NA	NA	NA	NA	NA	NA	NA	NA	NA	NA	NA	NA	NA	NA	NA	NA	NA	NA	NA	NA	NA	NA	NA	NA	NA	NA	NA	NA	NA	0.11453	NA	NA	NA	NA	NA	NA	NA	NA	NA	NA	NA	NA	NA	NA	NA	NA	NA	NA	NA	NA	NA	NA	NA	NA
KIAA0391	NA	NA	NA	NA	NA	NA	NA	NA	NA	NA	NA	NA	NA	NA	NA	NA	NA	NA	NA	NA	NA	NA	NA	NA	NA	NA	NA	NA	NA	NA	NA	NA	NA	NA	NA	NA	NA	NA	NA	NA	NA	NA	NA	NA	NA	NA	NA	NA	NA	NA	NA	NA	NA	NA	NA	0.180622	NA	NA	NA	NA	NA	NA	NA	NA	NA	0.284247	NA	NA	NA	NA	NA	NA	NA	NA	NA	NA	NA	NA	NA	NA	NA	NA	NA	NA	NA	NA	NA	NA	NA	NA	NA	NA	NA	NA	NA	NA	NA	NA	NA
KIAA0586	NA	NA	NA	NA	NA	NA	NA	NA	NA	NA	NA	NA	NA	NA	NA	NA	NA	NA	NA	NA	NA	NA	NA	NA	NA	0.155886	NA	NA	NA	NA	NA	0.0177801	NA	NA	NA	NA	NA	NA	NA	NA	0.0301734	0.0153158	NA	NA	NA	NA	NA	NA	NA	NA	NA	NA	NA	NA	NA	NA	0.012962	NA	NA	NA	NA	NA	NA	NA	NA	NA	NA	NA	NA	NA	NA	NA	NA	NA	NA	NA	NA	NA	NA	NA	NA	NA	NA	NA	NA	NA	NA	NA	NA	0.02799	NA	NA	NA	NA	NA	NA	NA	NA	NA
KIAA0907	NA	0.390488	0.269664	NA	NA	NA	NA	NA	NA	NA	NA	NA	NA	NA	NA	NA	NA	NA	NA	NA	NA	NA	NA	NA	NA	NA	NA	NA	NA	NA	NA	NA	NA	NA	0.379971	NA	NA	NA	NA	NA	NA	0.570577	NA	NA	NA	NA	0.612011	NA	NA	NA	NA	NA	NA	NA	NA	NA	0.192294	NA	NA	NA	NA	NA	NA	NA	NA	NA	NA	NA	NA	NA	NA	NA	NA	NA	NA	NA	NA	NA	NA	NA	NA	NA	NA	NA	NA	NA	NA	NA	NA	NA	NA	NA	NA	NA	NA	NA	NA	NA	NA
KIAA0922	NA	NA	NA	NA	NA	NA	NA	NA	NA	NA	NA	NA	NA	NA	NA	NA	NA	NA	NA	NA	NA	NA	NA	NA	NA	NA	NA	NA	NA	NA	NA	NA	NA	NA	NA	NA	NA	NA	NA	NA	NA	NA	NA	NA	NA	NA	NA	NA	NA	NA	NA	NA	NA	NA	NA	NA	NA	NA	NA	NA	NA	NA	NA	NA	NA	NA	NA	NA	NA	NA	NA	NA	NA	NA	NA	NA	NA	NA	NA	NA	NA	NA	NA	NA	NA	NA	NA	NA	NA	NA	NA	NA	NA	NA	NA	NA	1.62721	NA	NA
KIAA0947	NA	NA	NA	NA	0.142668	NA	NA	NA	NA	NA	NA	NA	NA	NA	NA	NA	NA	NA	NA	NA	NA	NA	NA	NA	NA	NA	NA	NA	NA	0.0492118	NA	NA	NA	NA	NA	NA	NA	NA	NA	NA	NA	NA	NA	NA	NA	NA	NA	NA	NA	NA	NA	NA	NA	NA	NA	NA	NA	NA	NA	NA	NA	NA	NA	NA	NA	NA	NA	NA	NA	NA	NA	NA	NA	NA	NA	NA	NA	NA	NA	NA	NA	NA	NA	NA	NA	NA	NA	NA	NA	NA	NA	NA	NA	NA	NA	NA	NA	NA	0.0885119
KIAA1024	0.0759543	0.254544	NA	NA	0.222463	NA	NA	NA	NA	NA	NA	NA	NA	NA	NA	NA	NA	NA	NA	NA	NA	NA	NA	NA	NA	NA	NA	NA	NA	NA	NA	NA	NA	NA	NA	NA	NA	NA	NA	NA	NA	NA	NA	NA	NA	0.133651	NA	NA	NA	NA	NA	NA	NA	NA	NA	NA	NA	NA	NA	NA	NA	0.34138	NA	NA	NA	NA	NA	NA	NA	NA	NA	NA	NA	NA	NA	NA	NA	NA	NA	NA	NA	NA	NA	NA	NA	NA	NA	NA	NA	NA	NA	NA	NA	NA	NA	NA	NA	NA	NA
KIAA1143	NA	NA	NA	NA	NA	NA	NA	NA	NA	NA	NA	NA	NA	NA	NA	NA	NA	NA	0.0421086	NA	NA	NA	NA	NA	NA	NA	NA	NA	NA	NA	NA	NA	NA	NA	NA	NA	NA	NA	NA	0.0435592	NA	NA	NA	NA	NA	NA	NA	NA	NA	NA	NA	NA	0.0513817	NA	NA	0.0132884	NA	NA	NA	NA	NA	NA	0.0201406	NA	NA	NA	NA	NA	NA	0.0750013	NA	NA	NA	NA	NA	0.0805428	NA	NA	NA	NA	NA	NA	NA	NA	NA	NA	NA	NA	NA	NA	NA	NA	NA	NA	0.034727	NA	NA	0.0547212	NA
KIAA1210	NA	NA	NA	NA	NA	NA	NA	NA	NA	NA	NA	NA	NA	NA	NA	NA	NA	NA	NA	NA	NA	NA	NA	NA	NA	NA	NA	NA	NA	NA	NA	0.311611	NA	0.108005	NA	NA	NA	NA	NA	NA	NA	NA	NA	NA	NA	NA	NA	NA	0.00888536	NA	NA	NA	NA	NA	NA	NA	NA	NA	NA	NA	NA	NA	NA	NA	NA	NA	NA	NA	NA	NA	NA	NA	NA	NA	NA	NA	NA	NA	NA	NA	NA	NA	NA	NA	NA	NA	NA	NA	NA	NA	NA	NA	NA	NA	NA	NA	NA	NA	NA
KIAA1429	NA	NA	NA	NA	0.483545	NA	6.39857	NA	NA	NA	NA	NA	NA	NA	NA	NA	NA	NA	NA	NA	NA	NA	NA	NA	0.913681	NA	NA	NA	NA	NA	NA	0.241366	NA	0.387914	NA	NA	NA	NA	NA	NA	NA	NA	0.129028	NA	NA	NA	NA	NA	NA	NA	NA	NA	NA	NA	NA	NA	NA	NA	NA	NA	NA	NA	NA	NA	NA	NA	NA	NA	NA	NA	NA	NA	NA	0.398652	NA	0.551843	NA	NA	NA	NA	NA	NA	NA	NA	0.48415	2.15403	NA	NA	NA	NA	NA	NA	NA	NA	NA	NA	NA	NA	NA
KIAA1522	NA	NA	NA	NA	NA	0.602237	NA	NA	NA	NA	NA	NA	NA	NA	NA	NA	NA	NA	NA	NA	NA	NA	NA	NA	NA	NA	NA	NA	0.229211	NA	NA	NA	NA	NA	NA	NA	NA	NA	NA	NA	NA	NA	NA	NA	NA	NA	NA	NA	NA	NA	NA	0.411719	NA	NA	NA	NA	NA	NA	NA	NA	NA	NA	NA	NA	NA	NA	NA	NA	NA	NA	NA	NA	NA	NA	NA	NA	NA	NA	NA	NA	NA	NA	NA	NA	NA	NA	NA	NA	0.211928	NA	70.7276	NA	NA	NA	NA	0.351998	NA	NA	NA
KIAA1598	NA	NA	NA	NA	NA	NA	NA	NA	NA	NA	NA	NA	NA	NA	NA	NA	NA	NA	NA	NA	NA	NA	NA	NA	NA	NA	NA	NA	NA	NA	NA	NA	NA	NA	NA	NA	NA	NA	NA	NA	NA	NA	NA	NA	NA	NA	NA	NA	NA	NA	NA	NA	NA	NA	NA	NA	NA	NA	NA	NA	NA	NA	NA	NA	NA	NA	NA	NA	NA	NA	NA	NA	NA	NA	NA	NA	NA	NA	NA	NA	NA	NA	NA	NA	NA	NA	NA	NA	NA	0.0368536	NA	NA	NA	NA	NA	NA	NA	NA	NA
KIAA1614	NA	NA	NA	NA	8.92372	NA	NA	NA	NA	NA	NA	NA	NA	NA	NA	NA	NA	NA	NA	NA	NA	NA	NA	NA	NA	NA	NA	NA	NA	NA	NA	NA	NA	NA	NA	NA	NA	NA	NA	NA	NA	NA	NA	NA	NA	NA	NA	NA	NA	NA	NA	NA	NA	NA	NA	NA	NA	NA	NA	NA	NA	NA	NA	NA	NA	NA	NA	NA	NA	NA	NA	NA	NA	NA	NA	NA	NA	NA	NA	NA	NA	NA	NA	NA	NA	NA	NA	NA	NA	NA	NA	NA	NA	NA	NA	NA	NA	NA	NA
KIAA1731	NA	NA	NA	NA	NA	NA	NA	NA	NA	NA	NA	NA	NA	NA	NA	NA	NA	NA	NA	NA	NA	NA	NA	NA	NA	NA	NA	NA	NA	NA	NA	NA	NA	NA	NA	NA	NA	NA	NA	NA	NA	NA	NA	NA	NA	NA	NA	NA	NA	NA	NA	NA	NA	NA	NA	NA	NA	NA	NA	NA	NA	NA	NA	NA	NA	NA	NA	NA	NA	NA	NA	NA	NA	NA	NA	NA	NA	NA	NA	NA	NA	NA	NA	NA	NA	NA	NA	NA	9.53359	NA	NA	NA	NA	NA	NA	NA	NA	NA	NA
KIAA1755	NA	NA	NA	NA	NA	NA	NA	NA	NA	NA	NA	NA	1.9654	NA	NA	NA	NA	NA	NA	NA	NA	NA	NA	NA	NA	NA	NA	NA	NA	NA	NA	NA	NA	NA	NA	NA	1.24439	NA	NA	NA	NA	NA	NA	NA	NA	NA	NA	0.319243	NA	NA	NA	NA	NA	NA	NA	NA	NA	NA	NA	NA	NA	NA	NA	NA	NA	NA	NA	NA	NA	NA	NA	NA	NA	NA	NA	NA	NA	NA	NA	NA	NA	NA	NA	NA	NA	NA	NA	NA	NA	NA	0.556434	NA	NA	NA	NA	NA	NA	NA	NA
KIAA1875	NA	73.9797	NA	NA	NA	NA	17.2347	NA	NA	NA	NA	NA	2.44387	NA	NA	NA	NA	NA	NA	NA	148.469	NA	NA	NA	NA	NA	NA	2.82343	NA	NA	NA	NA	NA	100.072	NA	23.8036	4.64534	NA	NA	2.53193	NA	NA	NA	NA	NA	223.701	3.05864	NA	NA	NA	NA	NA	NA	2.28659	NA	92.5459	NA	NA	108.536	NA	NA	NA	161.358	NA	NA	NA	104.872	NA	NA	NA	NA	NA	NA	NA	2.28003	NA	NA	NA	NA	126.239	NA	3.1856	NA	NA	NA	NA	NA	6.43737	NA	NA	214.066	NA	NA	117.972	NA	222.095	9.63491	NA	4.69099
KIAA1958	NA	NA	NA	NA	NA	NA	NA	NA	NA	NA	NA	NA	NA	NA	NA	NA	NA	NA	NA	NA	NA	NA	NA	0.0644647	NA	NA	NA	NA	NA	NA	NA	NA	NA	NA	NA	NA	NA	NA	NA	NA	NA	NA	NA	NA	NA	NA	NA	NA	NA	NA	NA	NA	NA	NA	NA	NA	NA	NA	0.451035	0.268475	NA	NA	NA	NA	NA	NA	NA	NA	NA	NA	NA	NA	NA	NA	0.245444	NA	NA	NA	NA	NA	NA	NA	NA	NA	NA	NA	NA	NA	NA	NA	NA	NA	NA	0.209467	NA	NA	NA	NA	NA
KIDINS220	NA	NA	NA	NA	NA	NA	NA	NA	NA	NA	NA	NA	NA	NA	NA	NA	NA	NA	NA	NA	NA	NA	NA	NA	NA	NA	NA	NA	0.00893985	NA	NA	NA	NA	NA	NA	NA	NA	NA	NA	NA	NA	NA	NA	NA	NA	NA	NA	NA	NA	NA	NA	NA	NA	NA	NA	NA	NA	NA	NA	NA	NA	NA	NA	NA	NA	NA	0.062709	NA	NA	NA	NA	NA	NA	NA	NA	NA	NA	NA	NA	NA	NA	NA	NA	NA	NA	NA	NA	NA	NA	NA	NA	NA	NA	NA	NA	NA	NA	NA	NA
KIF13B	NA	NA	NA	0.0036514	0.0109041	0.00799046	NA	NA	NA	NA	NA	NA	NA	NA	NA	NA	NA	NA	NA	NA	NA	NA	NA	NA	NA	NA	NA	NA	NA	NA	NA	NA	NA	NA	NA	NA	NA	NA	NA	NA	NA	NA	NA	NA	NA	NA	0.0187842	NA	NA	NA	NA	NA	NA	NA	NA	NA	NA	NA	NA	NA	NA	NA	NA	NA	NA	0.0272442	NA	NA	NA	0.022457	NA	NA	NA	NA	NA	NA	NA	NA	NA	NA	NA	NA	NA	NA	NA	NA	NA	NA	NA	NA	NA	NA	0.00377996	NA	NA	NA	NA	NA	NA
KIF15	1.90288	NA	NA	1.90791	NA	NA	NA	NA	NA	NA	NA	NA	NA	NA	NA	NA	NA	NA	2.67517	2.90643	NA	NA	NA	NA	NA	NA	NA	NA	NA	NA	NA	NA	NA	1.78327	2.3226	NA	NA	NA	NA	NA	NA	NA	NA	1.195	NA	NA	3.63985	NA	NA	NA	NA	NA	NA	NA	NA	NA	NA	NA	NA	NA	NA	NA	NA	NA	NA	NA	NA	NA	NA	NA	NA	NA	NA	NA	NA	NA	NA	NA	NA	1.12081	NA	NA	NA	NA	NA	NA	NA	NA	NA	NA	1.13409	NA	NA	2.37756	NA	3.53857	NA	NA	NA
KIF18A	NA	NA	NA	NA	NA	NA	NA	NA	NA	NA	NA	NA	NA	NA	NA	NA	NA	NA	NA	NA	NA	NA	NA	NA	NA	NA	NA	NA	NA	NA	NA	NA	NA	NA	NA	NA	NA	NA	NA	NA	NA	NA	NA	NA	NA	NA	NA	NA	NA	NA	NA	NA	NA	NA	NA	NA	NA	NA	NA	NA	NA	0.291016	NA	NA	NA	NA	NA	NA	NA	NA	NA	NA	NA	NA	NA	NA	NA	NA	NA	NA	NA	NA	NA	NA	NA	NA	NA	NA	NA	NA	NA	NA	NA	NA	NA	NA	NA	NA	NA
KIF1B	NA	NA	NA	NA	NA	NA	NA	NA	NA	NA	NA	NA	NA	NA	NA	NA	NA	NA	NA	0.0043623	NA	NA	NA	NA	NA	NA	NA	NA	NA	NA	NA	NA	NA	NA	NA	NA	NA	NA	NA	NA	NA	NA	NA	NA	NA	NA	NA	NA	NA	NA	NA	NA	NA	NA	NA	NA	NA	NA	NA	NA	NA	NA	NA	NA	NA	NA	NA	NA	NA	NA	NA	NA	NA	NA	NA	NA	NA	NA	NA	NA	NA	NA	NA	NA	NA	NA	NA	NA	NA	NA	NA	NA	NA	NA	NA	NA	NA	NA	NA
KIF1C	NA	NA	NA	NA	0.305631	NA	NA	NA	NA	NA	NA	NA	NA	NA	NA	NA	NA	NA	NA	NA	0.0964275	NA	NA	NA	NA	NA	NA	NA	NA	NA	NA	NA	NA	NA	NA	NA	0.583943	0.49383	0.692724	NA	NA	NA	NA	NA	NA	NA	NA	NA	0.643459	0.256907	NA	NA	NA	NA	0.976728	NA	NA	NA	NA	NA	NA	NA	NA	0.389214	0.317351	NA	NA	NA	NA	NA	NA	NA	NA	0.125634	NA	NA	NA	NA	NA	NA	NA	0.574673	NA	NA	NA	NA	NA	NA	NA	0.421192	NA	NA	NA	NA	NA	NA	NA	NA	NA
KIF21A	NA	NA	NA	NA	NA	NA	NA	NA	NA	NA	NA	NA	NA	NA	NA	NA	NA	NA	NA	NA	NA	NA	NA	NA	NA	NA	NA	NA	NA	NA	NA	NA	NA	NA	NA	NA	NA	NA	NA	NA	NA	NA	NA	NA	NA	NA	NA	NA	NA	NA	NA	0.00246931	NA	NA	NA	NA	NA	NA	NA	NA	NA	NA	NA	NA	NA	NA	NA	NA	NA	NA	NA	NA	NA	NA	NA	NA	NA	NA	NA	NA	NA	NA	NA	NA	NA	NA	NA	NA	NA	NA	NA	NA	NA	NA	NA	NA	NA	NA	NA
KIF21A;KIF7	NA	NA	NA	NA	NA	NA	NA	NA	NA	NA	NA	NA	NA	NA	NA	NA	NA	NA	NA	NA	NA	NA	NA	NA	NA	NA	NA	NA	NA	NA	NA	NA	NA	NA	NA	NA	NA	NA	NA	NA	NA	NA	NA	NA	NA	NA	NA	NA	NA	NA	NA	NA	NA	NA	NA	NA	NA	NA	NA	NA	0.712238	NA	NA	NA	NA	NA	NA	NA	NA	NA	NA	NA	NA	NA	NA	NA	NA	NA	NA	NA	NA	NA	NA	NA	NA	NA	NA	NA	NA	NA	NA	NA	NA	NA	NA	NA	NA	NA	NA
KIF3B;KIF3C	NA	NA	NA	NA	NA	NA	NA	NA	NA	NA	NA	NA	NA	NA	NA	NA	NA	NA	NA	NA	NA	NA	NA	NA	NA	NA	NA	NA	NA	NA	NA	NA	NA	NA	NA	NA	NA	NA	NA	NA	NA	NA	NA	NA	NA	NA	NA	NA	NA	NA	NA	NA	NA	NA	NA	NA	NA	NA	NA	4.2706	26.5868	NA	NA	NA	NA	NA	NA	NA	NA	NA	NA	NA	NA	NA	NA	NA	NA	NA	NA	NA	NA	NA	NA	NA	NA	NA	NA	NA	NA	NA	NA	NA	NA	NA	NA	69.2737	NA	NA	NA
KIF5A	NA	NA	0.223421	NA	NA	NA	NA	NA	NA	NA	NA	NA	NA	NA	NA	NA	NA	NA	NA	NA	NA	NA	NA	0.231548	NA	NA	NA	NA	NA	NA	NA	NA	NA	NA	NA	NA	NA	NA	NA	NA	NA	NA	NA	NA	NA	NA	NA	NA	0.0530372	NA	NA	0.10373	NA	NA	NA	NA	NA	NA	NA	NA	NA	NA	NA	NA	NA	NA	NA	NA	NA	NA	NA	NA	0.103248	NA	NA	NA	NA	NA	NA	NA	NA	0.0559509	NA	NA	NA	NA	NA	NA	NA	0.114292	NA	NA	NA	NA	NA	NA	NA	NA	NA
KIF5C	NA	NA	NA	NA	0.110642	NA	NA	NA	NA	NA	NA	NA	NA	NA	NA	NA	NA	NA	NA	NA	NA	NA	NA	NA	NA	NA	NA	NA	NA	NA	NA	NA	NA	NA	NA	NA	NA	NA	NA	NA	NA	NA	NA	NA	NA	NA	NA	NA	NA	NA	NA	NA	NA	NA	NA	NA	NA	NA	NA	NA	NA	NA	NA	NA	NA	NA	NA	NA	NA	NA	NA	NA	NA	NA	NA	0.00226794	NA	NA	NA	NA	NA	NA	NA	NA	NA	NA	NA	NA	NA	NA	NA	NA	NA	NA	NA	NA	NA	NA	NA
KIF7	NA	NA	0.00380308	NA	NA	NA	NA	NA	NA	NA	NA	NA	NA	NA	NA	0.00428143	NA	NA	NA	NA	NA	NA	NA	NA	NA	NA	NA	NA	NA	NA	NA	NA	NA	NA	NA	NA	NA	NA	NA	NA	NA	0.00563515	NA	NA	NA	NA	NA	NA	NA	NA	NA	NA	NA	NA	NA	0.0051551	0.00493419	NA	NA	NA	NA	NA	NA	NA	NA	NA	NA	NA	NA	NA	NA	NA	NA	NA	NA	NA	NA	NA	NA	NA	NA	NA	NA	NA	NA	NA	NA	NA	NA	NA	NA	NA	NA	NA	NA	NA	NA	NA	NA
KIR2DL4	NA	NA	NA	NA	NA	0.0721959	NA	NA	NA	NA	NA	NA	NA	NA	NA	NA	NA	NA	NA	NA	NA	2.31182	NA	NA	NA	NA	NA	1.11316	NA	NA	NA	NA	NA	NA	NA	NA	NA	NA	NA	NA	NA	NA	NA	NA	NA	NA	NA	NA	NA	NA	NA	NA	NA	NA	NA	NA	NA	NA	NA	NA	NA	NA	NA	NA	NA	NA	NA	NA	NA	NA	NA	NA	NA	NA	NA	NA	NA	NA	NA	NA	NA	NA	NA	NA	NA	NA	NA	NA	NA	NA	NA	NA	NA	NA	NA	NA	NA	NA	NA
KITLG	NA	NA	NA	NA	NA	NA	NA	NA	NA	NA	NA	NA	NA	NA	NA	NA	NA	NA	NA	NA	NA	NA	NA	NA	NA	NA	NA	NA	NA	NA	NA	NA	NA	NA	NA	NA	NA	0.38822	NA	NA	NA	NA	NA	NA	NA	NA	NA	NA	NA	NA	NA	NA	NA	NA	NA	NA	NA	NA	NA	NA	NA	NA	NA	NA	NA	NA	NA	NA	NA	NA	NA	NA	NA	NA	NA	NA	NA	NA	NA	NA	NA	NA	NA	NA	NA	NA	NA	NA	NA	NA	NA	NA	NA	NA	NA	NA	NA	NA	NA
KLB	NA	NA	NA	NA	NA	NA	NA	NA	NA	NA	NA	NA	NA	NA	NA	NA	NA	NA	NA	NA	NA	NA	NA	NA	NA	0.0139189	NA	NA	NA	NA	NA	NA	NA	NA	NA	NA	NA	NA	NA	NA	NA	NA	NA	NA	NA	NA	NA	NA	NA	NA	NA	NA	NA	NA	NA	NA	NA	NA	NA	NA	NA	NA	NA	NA	NA	NA	NA	NA	NA	NA	NA	NA	NA	NA	NA	NA	NA	NA	NA	NA	NA	NA	NA	NA	NA	NA	NA	NA	NA	NA	NA	NA	NA	NA	NA	NA	NA	NA	NA
KLHDC8A	NA	NA	NA	NA	NA	NA	0.00730879	NA	NA	NA	NA	NA	NA	NA	NA	NA	NA	NA	NA	NA	NA	NA	NA	NA	NA	NA	NA	NA	NA	NA	NA	NA	NA	NA	NA	NA	NA	NA	NA	NA	NA	NA	NA	NA	NA	NA	NA	NA	NA	NA	NA	NA	NA	NA	NA	NA	NA	NA	NA	NA	NA	NA	NA	NA	NA	NA	NA	NA	NA	NA	NA	NA	NA	NA	NA	NA	NA	NA	NA	NA	NA	NA	NA	NA	NA	NA	NA	NA	NA	NA	NA	NA	NA	NA	NA	NA	NA	NA	NA
KLHDC9	NA	NA	NA	NA	NA	NA	NA	NA	NA	NA	NA	NA	NA	NA	NA	NA	NA	NA	NA	NA	NA	NA	NA	NA	NA	NA	NA	NA	NA	NA	NA	NA	NA	NA	NA	NA	NA	NA	NA	NA	NA	NA	NA	NA	NA	NA	NA	NA	NA	NA	NA	NA	NA	NA	NA	NA	NA	NA	NA	NA	NA	NA	NA	NA	NA	NA	NA	NA	NA	NA	NA	NA	NA	NA	NA	NA	NA	NA	NA	NA	NA	NA	NA	NA	NA	NA	NA	NA	NA	NA	NA	0.0421921	NA	NA	NA	NA	NA	NA	NA
KLHL10	NA	NA	NA	NA	NA	NA	NA	NA	NA	NA	NA	NA	NA	NA	NA	NA	NA	NA	NA	NA	NA	NA	NA	NA	NA	NA	NA	NA	NA	NA	NA	NA	NA	NA	NA	0.0885804	NA	NA	NA	NA	NA	NA	NA	NA	NA	NA	NA	NA	NA	NA	NA	NA	NA	NA	NA	NA	NA	NA	NA	NA	NA	NA	NA	NA	NA	NA	NA	NA	NA	NA	NA	NA	NA	NA	NA	NA	NA	NA	NA	NA	NA	NA	NA	NA	NA	NA	NA	NA	NA	NA	NA	NA	NA	NA	NA	NA	NA	NA	NA
KLHL14	NA	NA	NA	NA	NA	NA	NA	NA	NA	NA	NA	NA	NA	NA	NA	NA	0.0155129	NA	NA	NA	NA	NA	NA	NA	NA	NA	NA	NA	NA	NA	NA	NA	NA	NA	NA	NA	NA	NA	NA	NA	NA	NA	NA	NA	NA	NA	NA	NA	NA	NA	NA	NA	NA	NA	NA	NA	NA	NA	NA	NA	NA	NA	NA	NA	NA	NA	NA	NA	NA	NA	NA	NA	NA	NA	NA	NA	NA	NA	NA	NA	NA	NA	NA	NA	NA	NA	NA	NA	NA	NA	NA	NA	NA	NA	NA	NA	NA	NA	NA
KLHL18	NA	NA	NA	NA	NA	NA	NA	NA	NA	NA	NA	NA	NA	NA	NA	NA	NA	NA	NA	NA	NA	NA	NA	NA	NA	NA	NA	NA	NA	NA	NA	NA	NA	NA	NA	NA	NA	NA	NA	NA	NA	NA	NA	NA	NA	NA	NA	NA	NA	NA	NA	NA	NA	NA	NA	NA	NA	NA	NA	NA	NA	NA	NA	NA	NA	NA	NA	NA	NA	NA	NA	NA	NA	NA	NA	NA	NA	NA	NA	NA	NA	NA	NA	NA	NA	NA	NA	NA	NA	NA	NA	0.141242	NA	NA	NA	NA	NA	NA	NA
KLHL29	NA	NA	NA	NA	NA	NA	NA	NA	NA	NA	NA	NA	NA	NA	NA	NA	NA	0.460504	NA	NA	NA	NA	NA	NA	NA	NA	NA	NA	NA	NA	NA	NA	NA	NA	NA	NA	NA	NA	NA	NA	NA	NA	NA	NA	NA	NA	NA	NA	NA	NA	NA	NA	NA	NA	NA	NA	NA	NA	NA	NA	NA	NA	NA	NA	NA	NA	NA	NA	NA	NA	NA	NA	NA	NA	NA	NA	NA	NA	NA	NA	NA	NA	NA	NA	NA	NA	NA	NA	NA	NA	NA	NA	NA	NA	NA	NA	NA	NA	NA
KLK10	NA	NA	NA	0.367003	NA	NA	NA	NA	NA	NA	NA	NA	NA	NA	NA	NA	NA	NA	NA	NA	NA	NA	NA	NA	NA	NA	NA	NA	NA	NA	NA	NA	NA	NA	NA	NA	NA	NA	NA	NA	NA	NA	NA	NA	NA	NA	NA	NA	NA	NA	NA	NA	NA	NA	NA	NA	NA	NA	NA	NA	NA	NA	NA	NA	NA	NA	NA	NA	NA	NA	NA	NA	NA	NA	NA	NA	NA	NA	NA	NA	NA	NA	NA	NA	NA	NA	NA	NA	NA	NA	NA	NA	NA	NA	NA	NA	NA	NA	NA
KLK11	NA	NA	NA	NA	NA	NA	NA	NA	NA	NA	NA	NA	NA	NA	NA	NA	NA	NA	NA	NA	NA	NA	NA	NA	NA	NA	NA	NA	NA	NA	NA	NA	NA	NA	NA	NA	NA	NA	NA	NA	NA	NA	NA	NA	NA	NA	NA	0.108323	NA	NA	NA	NA	NA	NA	NA	NA	NA	NA	NA	NA	NA	NA	NA	NA	NA	NA	NA	NA	NA	NA	NA	NA	NA	NA	NA	NA	NA	NA	NA	NA	NA	NA	NA	NA	NA	NA	NA	NA	NA	NA	NA	NA	NA	NA	NA	NA	NA	NA	NA
KLKB1	0.635099	0.761828	1.45178	1.22626	0.723079	0.900971	0.393988	NA	NA	1.48057	0.472984	0.60702	0.649797	0.814534	NA	0.828577	0.870346	1.17366	0.458223	0.696057	0.69913	0.441489	NA	0.80525	0.459935	0.696184	NA	0.792972	1.29418	0.644858	0.826552	1.50181	0.811319	0.550629	0.38849	1.01682	0.679901	1.28991	1.51323	1.45412	1.77777	1.04135	0.733066	0.912732	NA	0.64913	0.946829	0.890592	0.617266	1.08573	NA	0.991145	2.47554	1.23364	0.30778	0.65281	0.721191	NA	1.29717	1.20889	1.34329	1.26501	1.0077	1.15557	1.53309	1.47098	0.603815	NA	NA	0.909161	NA	1.29744	0.872804	1.01506	1.39114	0.52894	NA	NA	NA	0.981764	NA	0.611473	NA	NA	0.737302	1.07141	NA	0.930767	0.849318	0.474519	0.507098	1.08536	0.462551	1.42044	0.708986	1.06569	0.773992	0.708694	1.14954
KMT2C	NA	NA	NA	NA	NA	NA	NA	NA	NA	NA	NA	NA	NA	NA	NA	NA	NA	NA	NA	NA	NA	NA	NA	NA	NA	NA	NA	NA	NA	NA	NA	NA	NA	NA	NA	NA	NA	NA	NA	NA	NA	NA	NA	NA	NA	NA	NA	NA	NA	NA	NA	NA	NA	NA	NA	NA	NA	NA	NA	NA	NA	NA	NA	NA	NA	NA	NA	NA	NA	NA	NA	NA	NA	NA	NA	0.450192	NA	NA	NA	NA	NA	NA	NA	NA	NA	NA	NA	NA	NA	NA	NA	NA	NA	NA	NA	NA	NA	NA	NA
KMT2D	NA	NA	NA	0.144103	NA	NA	NA	NA	NA	NA	NA	NA	NA	NA	NA	NA	NA	0.119497	0.103877	NA	NA	NA	NA	NA	NA	NA	NA	NA	NA	NA	NA	NA	NA	0.0517228	NA	NA	NA	NA	NA	NA	NA	NA	NA	NA	NA	NA	NA	0.0764952	NA	NA	NA	NA	NA	NA	NA	NA	NA	NA	NA	NA	NA	NA	NA	NA	NA	NA	NA	NA	NA	NA	NA	NA	NA	NA	NA	NA	NA	NA	NA	NA	NA	NA	NA	NA	NA	NA	NA	NA	NA	NA	NA	NA	NA	NA	NA	NA	NA	NA	NA
KMT2E	NA	NA	NA	NA	NA	NA	0.154617	NA	NA	NA	NA	NA	NA	NA	NA	NA	NA	NA	NA	NA	NA	NA	NA	NA	NA	0.224608	NA	NA	NA	NA	NA	NA	NA	NA	NA	NA	NA	NA	NA	NA	NA	NA	NA	NA	NA	NA	NA	NA	NA	NA	NA	NA	NA	NA	NA	NA	NA	NA	NA	NA	NA	NA	NA	NA	NA	NA	NA	NA	NA	NA	NA	NA	NA	NA	NA	NA	NA	NA	NA	NA	NA	NA	NA	NA	NA	NA	NA	NA	NA	NA	NA	NA	NA	NA	NA	NA	NA	NA	NA
KNG1	23.8687	25.3189	29.657	32.0446	20.3143	31.9423	19.1559	NA	NA	26.4952	23.1914	20.1455	25.25	18.8791	NA	43.1927	36.926	32.756	40.4887	22.9475	24.4473	22.7029	NA	17.1785	16.3512	18.8307	NA	28.5204	23.2188	24.4591	26.4856	33.7336	24.9236	30.2139	20.4186	22.9637	29.5932	25.2816	22.8533	34.5614	29.9126	27.4967	27.2414	22.6996	NA	24.7657	24.3269	27.5245	20.704	22.909	NA	24.1519	31.5367	21.8132	19.829	25.6146	25.1905	NA	27.4032	26.0009	30.3642	26.4634	24.5899	20.4507	17.488	24.2064	18.2295	NA	NA	18.3839	NA	24.4188	19.9112	24.5484	27.0132	22.2987	NA	NA	NA	29.9205	NA	17.1858	NA	NA	19.0048	18.8672	NA	27.3493	25.8829	18.8858	18.2218	26.2389	34.0757	25.92	26.5032	27.1166	17.2749	15.8359	19.1816
KNTC1	NA	NA	NA	NA	NA	NA	NA	NA	NA	NA	NA	NA	NA	NA	NA	NA	NA	NA	NA	NA	NA	NA	NA	NA	NA	NA	NA	NA	NA	NA	NA	NA	NA	NA	NA	NA	NA	NA	NA	NA	NA	NA	NA	0.00854506	NA	NA	NA	NA	NA	NA	NA	NA	NA	NA	NA	NA	NA	NA	NA	NA	NA	NA	NA	NA	NA	NA	NA	NA	NA	NA	NA	NA	NA	NA	NA	NA	NA	NA	NA	NA	NA	NA	NA	NA	NA	NA	NA	NA	NA	NA	NA	NA	NA	NA	NA	NA	NA	NA	NA
KPNB1	NA	NA	NA	NA	NA	NA	NA	NA	NA	NA	NA	NA	NA	NA	NA	0.00388637	NA	NA	NA	NA	NA	NA	NA	NA	NA	NA	NA	NA	NA	NA	NA	NA	NA	NA	NA	NA	NA	NA	NA	NA	NA	0.0153685	NA	NA	NA	NA	NA	NA	NA	NA	NA	NA	NA	NA	NA	0.0132906	NA	NA	NA	NA	NA	NA	NA	NA	NA	NA	NA	NA	NA	NA	NA	NA	NA	NA	NA	NA	NA	NA	NA	NA	NA	NA	NA	NA	NA	NA	NA	NA	NA	NA	NA	NA	NA	NA	NA	NA	NA	NA	NA
KREMEN2	NA	NA	NA	NA	NA	NA	NA	NA	NA	NA	NA	NA	NA	NA	NA	NA	NA	NA	NA	NA	NA	NA	NA	NA	NA	NA	NA	NA	NA	NA	NA	NA	NA	NA	NA	NA	NA	NA	NA	NA	NA	NA	NA	NA	NA	NA	NA	NA	NA	NA	NA	0.386387	NA	NA	NA	NA	NA	NA	NA	NA	NA	NA	NA	NA	NA	NA	NA	NA	NA	NA	NA	NA	NA	NA	NA	NA	NA	NA	NA	NA	NA	NA	NA	NA	NA	NA	NA	NA	NA	NA	NA	NA	NA	NA	NA	NA	NA	NA	NA
KRIT1	NA	0.0688347	NA	0.0328066	NA	0.0607949	NA	NA	NA	NA	NA	NA	NA	NA	NA	NA	NA	NA	NA	NA	NA	NA	NA	NA	NA	NA	NA	NA	NA	NA	0.0157549	NA	NA	NA	NA	NA	NA	NA	NA	NA	NA	NA	NA	NA	NA	0.0469255	NA	NA	NA	NA	NA	NA	NA	NA	0.27014	NA	NA	NA	NA	NA	NA	NA	NA	NA	NA	NA	NA	NA	NA	NA	NA	NA	NA	NA	NA	NA	NA	NA	NA	NA	NA	0.0550071	NA	NA	NA	NA	NA	NA	0.0929498	NA	NA	NA	NA	NA	NA	NA	NA	NA	NA
KRT1	NA	NA	NA	NA	NA	NA	NA	NA	NA	NA	NA	NA	NA	0.7223	NA	0.0116951	0.0486201	0.508743	0.0902824	NA	2.62128	3.50954	NA	NA	0.635922	NA	NA	2.22941	NA	0.228917	0.0201341	NA	NA	0.0036073	0.0488596	NA	0.37789	0.0428229	NA	1.51571	NA	0.0828072	0.376645	NA	NA	0.089187	NA	NA	NA	NA	NA	0.0611313	0.17549	NA	0.391519	NA	NA	NA	NA	NA	NA	NA	0.131035	NA	NA	NA	NA	NA	NA	0.0965276	NA	NA	0.0757896	NA	NA	NA	NA	NA	NA	NA	NA	NA	NA	NA	NA	0.00946641	NA	0.121774	NA	0.0238646	NA	0.0507592	0.0420687	NA	NA	0.0248728	NA	NA	NA
KRT1;KRT2	NA	NA	NA	NA	NA	NA	NA	NA	NA	NA	NA	NA	NA	0.679774	NA	0.0135371	NA	0.149431	0.033753	NA	1.23668	1.23583	NA	NA	0.10228	NA	NA	1.51257	NA	0.130793	0.0181371	NA	NA	0.00961043	0.0494043	NA	0.186364	NA	NA	0.986032	NA	0.0290277	0.146935	NA	NA	0.0300114	NA	NA	NA	NA	NA	0.0524646	0.0997332	NA	0.206909	NA	NA	NA	NA	NA	NA	NA	0.0189116	NA	NA	NA	0.0422635	NA	NA	0.1154	NA	NA	0.0514772	NA	NA	NA	NA	NA	NA	NA	NA	NA	NA	NA	NA	NA	NA	0.0993306	NA	0.0883993	NA	0.0260501	0.0133098	NA	NA	NA	NA	NA	NA
KRT1;KRT2;KRT5;KRT6B	NA	NA	NA	NA	NA	NA	NA	NA	NA	NA	NA	NA	NA	NA	NA	NA	NA	0.0242928	NA	NA	0.143787	NA	NA	NA	NA	NA	NA	0.0604217	NA	0.0254758	NA	NA	NA	NA	NA	NA	NA	NA	NA	0.013635	NA	NA	NA	NA	NA	NA	NA	NA	NA	NA	NA	NA	NA	NA	NA	NA	NA	NA	NA	NA	NA	NA	NA	NA	NA	NA	NA	NA	NA	NA	NA	NA	NA	NA	NA	NA	NA	NA	NA	NA	NA	NA	NA	NA	NA	NA	NA	NA	NA	NA	NA	NA	NA	NA	NA	NA	NA	NA	NA
KRT1;KRT5;KRT6B	NA	NA	NA	NA	NA	NA	NA	NA	NA	NA	NA	NA	NA	NA	NA	NA	NA	NA	NA	NA	0.0453634	NA	NA	NA	NA	NA	NA	NA	NA	NA	NA	NA	NA	NA	NA	NA	NA	NA	NA	NA	NA	NA	NA	NA	NA	NA	NA	NA	NA	NA	NA	NA	NA	NA	NA	NA	NA	NA	NA	NA	NA	NA	NA	NA	NA	NA	NA	NA	NA	NA	NA	NA	NA	NA	NA	NA	NA	NA	NA	NA	NA	NA	NA	NA	NA	NA	NA	NA	NA	NA	NA	NA	NA	NA	NA	NA	NA	NA	NA
KRT1;KRT6B	NA	NA	NA	NA	NA	NA	NA	NA	NA	NA	NA	NA	NA	0.192073	NA	NA	NA	0.081537	NA	NA	1.92325	2.00958	NA	NA	0.305052	NA	NA	1.63717	NA	0.105366	NA	NA	NA	NA	NA	NA	0.0731496	NA	NA	0.448359	NA	NA	0.0969367	NA	NA	0.0312113	NA	NA	NA	NA	NA	NA	NA	NA	0.0560467	NA	NA	NA	NA	NA	NA	NA	NA	NA	NA	NA	NA	NA	NA	NA	NA	NA	0.0750757	NA	NA	NA	NA	NA	NA	NA	NA	NA	NA	NA	NA	NA	NA	NA	NA	NA	NA	NA	NA	NA	NA	NA	NA	NA	NA
KRT10	NA	NA	NA	NA	0.0321858	NA	NA	NA	NA	NA	NA	NA	NA	1.00581	NA	NA	NA	0.065447	0.00421954	NA	1.96768	0.293017	NA	NA	0.162369	NA	NA	0.774557	NA	0.0395863	0.0121644	NA	NA	NA	NA	NA	NA	NA	NA	0.84962	NA	NA	0.0559938	NA	NA	NA	NA	NA	NA	NA	NA	NA	0.123155	NA	NA	NA	NA	NA	NA	NA	NA	NA	NA	NA	NA	NA	0.115465	NA	NA	0.0588791	NA	NA	0.015269	NA	NA	NA	NA	NA	NA	NA	NA	NA	NA	NA	NA	NA	NA	NA	NA	NA	NA	NA	NA	NA	NA	NA	NA	NA	NA
KRT10;KRT14;KRT16	NA	NA	NA	NA	NA	NA	NA	NA	NA	NA	NA	NA	NA	0.0879027	NA	NA	NA	0.0123609	NA	NA	0.793383	0.222404	NA	NA	NA	NA	NA	NA	NA	0.013029	0.00400679	NA	NA	NA	NA	NA	NA	NA	NA	0.155733	NA	0.00735578	0.00857392	NA	NA	NA	NA	NA	NA	NA	NA	NA	NA	NA	NA	NA	NA	NA	NA	NA	NA	NA	NA	NA	NA	NA	NA	NA	NA	NA	NA	NA	NA	NA	NA	NA	NA	NA	NA	NA	NA	NA	NA	NA	NA	NA	NA	NA	NA	NA	NA	NA	NA	NA	NA	NA	NA	NA	NA
KRT10;KRT14;KRT16;KRT17	NA	NA	NA	NA	NA	NA	NA	NA	NA	NA	NA	NA	NA	NA	NA	NA	NA	0.0231808	NA	NA	1.11801	NA	NA	NA	NA	NA	NA	NA	NA	0.0534384	NA	NA	NA	NA	NA	NA	NA	NA	NA	NA	NA	NA	NA	NA	NA	NA	NA	NA	NA	NA	NA	NA	NA	NA	NA	NA	NA	NA	NA	NA	NA	NA	NA	NA	NA	NA	NA	NA	NA	NA	NA	NA	NA	NA	NA	NA	NA	NA	NA	NA	NA	NA	NA	NA	NA	NA	NA	NA	NA	NA	NA	NA	NA	NA	NA	NA	NA	NA	NA
KRT10;KRT14;KRT16;KRT17;KRT9	NA	NA	NA	NA	NA	NA	NA	NA	NA	NA	NA	NA	NA	0.05632	NA	NA	NA	NA	NA	NA	0.443204	0.329093	NA	NA	NA	NA	NA	0.195221	NA	NA	NA	NA	NA	NA	NA	NA	NA	NA	NA	0.103522	NA	NA	NA	NA	NA	NA	NA	NA	NA	NA	NA	NA	NA	NA	NA	NA	NA	NA	NA	NA	NA	NA	0.0207953	NA	NA	NA	NA	NA	NA	NA	NA	NA	NA	NA	NA	NA	NA	NA	NA	NA	NA	NA	NA	NA	NA	NA	NA	NA	NA	NA	NA	NA	NA	NA	NA	NA	NA	NA	NA
KRT13;KRT15	NA	0.25743	0.330252	NA	NA	NA	NA	NA	NA	NA	NA	NA	NA	NA	NA	NA	0.342737	NA	NA	NA	NA	NA	NA	NA	NA	NA	NA	NA	NA	NA	NA	NA	0.260266	NA	NA	NA	NA	NA	NA	NA	NA	NA	0.157804	NA	NA	NA	NA	NA	NA	NA	NA	NA	NA	NA	NA	NA	NA	NA	NA	NA	NA	NA	NA	NA	NA	0.422483	NA	NA	NA	NA	NA	NA	NA	NA	NA	NA	NA	NA	NA	NA	NA	NA	NA	NA	NA	NA	NA	NA	NA	NA	NA	NA	NA	NA	NA	0.0494162	NA	NA	NA
KRT14	NA	NA	NA	NA	NA	NA	NA	NA	NA	NA	NA	NA	NA	NA	NA	NA	NA	NA	NA	NA	0.0620921	NA	NA	NA	NA	NA	NA	NA	NA	NA	NA	NA	NA	NA	NA	NA	NA	NA	NA	NA	NA	NA	NA	NA	NA	NA	NA	NA	NA	NA	NA	NA	NA	NA	NA	NA	NA	NA	NA	NA	NA	NA	NA	NA	NA	NA	NA	NA	NA	NA	NA	NA	NA	NA	NA	NA	NA	NA	NA	NA	NA	NA	NA	NA	NA	NA	NA	NA	NA	NA	NA	NA	NA	NA	NA	NA	NA	NA	NA
KRT14;KRT16	NA	NA	NA	NA	NA	NA	NA	NA	NA	NA	NA	NA	NA	NA	NA	NA	NA	NA	NA	NA	0.354848	NA	NA	NA	NA	NA	NA	NA	NA	NA	NA	NA	NA	NA	NA	NA	NA	NA	NA	NA	NA	NA	NA	NA	NA	NA	NA	NA	NA	NA	NA	NA	NA	NA	NA	NA	NA	NA	NA	NA	NA	NA	NA	NA	NA	NA	NA	NA	NA	NA	NA	NA	NA	NA	NA	NA	NA	NA	NA	NA	NA	NA	NA	NA	NA	NA	NA	NA	NA	NA	NA	NA	NA	NA	NA	NA	NA	NA	NA
KRT14;KRT16;KRT17	NA	NA	NA	NA	NA	NA	NA	NA	NA	NA	NA	NA	NA	NA	NA	NA	NA	NA	NA	NA	0.0149682	NA	NA	NA	NA	NA	NA	NA	NA	NA	NA	NA	NA	NA	NA	NA	NA	NA	NA	NA	NA	NA	NA	NA	NA	NA	NA	NA	NA	NA	NA	NA	NA	NA	NA	NA	NA	NA	NA	NA	NA	NA	NA	NA	NA	NA	NA	NA	NA	NA	NA	NA	NA	NA	NA	NA	NA	NA	NA	NA	NA	NA	NA	NA	NA	NA	NA	NA	NA	NA	NA	NA	NA	NA	NA	NA	NA	NA	NA
KRT14;KRT17	NA	NA	NA	NA	NA	NA	NA	NA	NA	NA	NA	NA	NA	NA	NA	NA	NA	NA	NA	NA	0.735814	NA	NA	NA	NA	NA	NA	NA	NA	NA	NA	NA	NA	NA	NA	NA	NA	NA	NA	NA	NA	NA	NA	NA	NA	NA	NA	NA	NA	NA	NA	NA	NA	NA	NA	NA	NA	NA	NA	NA	NA	NA	NA	NA	NA	NA	NA	NA	NA	NA	NA	NA	NA	NA	NA	NA	NA	NA	NA	NA	NA	NA	NA	NA	NA	NA	NA	NA	NA	NA	NA	NA	NA	NA	NA	NA	NA	NA	NA
KRT16	NA	NA	NA	NA	NA	NA	NA	NA	NA	NA	NA	NA	NA	NA	NA	NA	NA	NA	NA	NA	0.396628	NA	NA	NA	NA	NA	NA	NA	NA	NA	NA	NA	NA	NA	NA	NA	0.0285455	NA	NA	NA	NA	NA	NA	NA	NA	NA	NA	NA	NA	NA	NA	NA	NA	NA	NA	NA	NA	NA	NA	NA	NA	NA	0.0239043	NA	NA	NA	NA	NA	NA	NA	NA	NA	NA	NA	NA	NA	NA	NA	NA	NA	NA	NA	NA	NA	NA	NA	NA	NA	NA	NA	NA	NA	NA	NA	NA	NA	NA	NA	NA
KRT17	NA	NA	NA	NA	NA	NA	NA	NA	NA	NA	NA	NA	NA	NA	NA	NA	NA	NA	NA	NA	0.504038	NA	NA	NA	NA	NA	NA	NA	NA	NA	NA	NA	NA	NA	NA	NA	NA	NA	NA	NA	NA	NA	NA	NA	NA	NA	NA	NA	NA	NA	NA	NA	NA	NA	NA	NA	NA	NA	NA	NA	NA	NA	NA	NA	NA	NA	NA	NA	NA	NA	NA	NA	NA	NA	NA	NA	NA	NA	NA	NA	NA	NA	NA	NA	NA	NA	NA	NA	NA	NA	NA	NA	NA	NA	NA	NA	NA	NA	NA
KRT2	NA	NA	NA	NA	NA	NA	NA	NA	NA	NA	NA	NA	NA	0.214244	NA	NA	NA	0.00416039	NA	NA	NA	0.099364	NA	NA	0.0488063	NA	NA	0.122633	NA	0.0161466	0.00799277	NA	NA	NA	NA	NA	NA	NA	NA	0.124925	NA	0.00970377	0.0176137	NA	NA	0.0130424	NA	NA	NA	NA	NA	0.0118307	0.0665266	NA	NA	NA	NA	NA	NA	NA	NA	NA	NA	NA	NA	NA	NA	NA	NA	NA	NA	NA	NA	NA	NA	0.00205771	NA	NA	NA	NA	NA	NA	NA	NA	NA	NA	NA	NA	NA	NA	NA	NA	NA	NA	NA	NA	NA	NA	NA
KRT2;KRT5;KRT6B	NA	NA	NA	NA	NA	NA	NA	NA	NA	NA	NA	NA	NA	0.15514	NA	NA	NA	0.0201411	NA	NA	3.21595	0.265159	NA	NA	NA	NA	NA	0.282234	NA	0.0417222	0.0209557	NA	NA	NA	NA	NA	0.0117947	NA	NA	0.0848816	NA	NA	0.024154	NA	NA	0.0108061	NA	NA	NA	NA	NA	0.00743188	NA	NA	NA	NA	NA	NA	NA	NA	NA	NA	0.0816236	NA	NA	NA	NA	NA	NA	0.0121311	NA	0.00148647	0.0111893	NA	NA	NA	NA	NA	NA	NA	NA	NA	NA	NA	NA	NA	NA	0.0310016	NA	0.0469722	NA	NA	NA	NA	NA	NA	NA	NA	NA
KRT20	NA	NA	NA	NA	NA	NA	NA	NA	NA	NA	NA	NA	NA	NA	NA	NA	NA	NA	NA	0.00600206	NA	NA	NA	NA	NA	NA	NA	NA	NA	NA	NA	NA	NA	NA	NA	NA	NA	NA	NA	NA	NA	NA	NA	NA	NA	NA	NA	NA	NA	NA	NA	NA	NA	NA	NA	NA	NA	NA	NA	NA	NA	NA	NA	NA	NA	NA	NA	NA	NA	NA	NA	NA	NA	NA	NA	NA	NA	NA	NA	NA	NA	NA	NA	NA	NA	NA	NA	NA	NA	NA	NA	NA	NA	NA	NA	NA	NA	NA	NA
KRT35	NA	NA	NA	NA	NA	NA	NA	NA	NA	NA	NA	NA	NA	NA	NA	NA	NA	NA	NA	NA	NA	NA	NA	NA	NA	NA	NA	NA	NA	NA	0.0823507	0.0467653	NA	NA	NA	0.2226	NA	NA	NA	NA	NA	NA	NA	NA	NA	NA	NA	NA	NA	NA	NA	NA	NA	NA	NA	NA	NA	NA	NA	NA	NA	NA	NA	NA	NA	NA	NA	NA	NA	NA	NA	NA	NA	NA	NA	NA	NA	NA	NA	NA	NA	NA	NA	NA	NA	NA	NA	NA	NA	NA	NA	NA	NA	NA	NA	NA	NA	0.312348	NA
KRT5	NA	NA	NA	NA	NA	NA	NA	NA	NA	NA	NA	NA	NA	NA	NA	NA	NA	NA	NA	NA	0.377921	0.0670846	NA	NA	NA	NA	NA	0.0679517	NA	NA	NA	NA	NA	NA	NA	NA	NA	NA	NA	NA	NA	NA	0.00752657	NA	NA	NA	NA	NA	NA	NA	NA	NA	NA	NA	NA	NA	NA	NA	NA	NA	NA	NA	NA	NA	NA	NA	NA	NA	NA	NA	NA	NA	NA	NA	NA	NA	NA	NA	NA	NA	NA	NA	NA	NA	NA	NA	NA	NA	NA	NA	NA	NA	NA	NA	NA	NA	NA	NA	NA
KRT5;KRT6B	NA	NA	NA	NA	NA	NA	NA	NA	NA	NA	NA	NA	NA	NA	NA	NA	NA	NA	NA	NA	0.574307	NA	NA	NA	NA	NA	NA	NA	NA	NA	NA	NA	NA	NA	NA	NA	NA	NA	NA	NA	NA	NA	NA	NA	NA	NA	NA	NA	NA	NA	NA	NA	NA	NA	NA	NA	NA	NA	NA	NA	NA	NA	NA	NA	NA	NA	NA	NA	NA	NA	NA	NA	NA	NA	NA	NA	NA	NA	NA	NA	NA	NA	NA	NA	NA	NA	NA	NA	NA	NA	NA	NA	NA	NA	NA	NA	NA	NA	NA
KRT6A	NA	NA	NA	NA	NA	NA	NA	NA	NA	NA	NA	NA	NA	NA	NA	NA	NA	NA	NA	NA	1.09339	NA	NA	NA	NA	NA	NA	NA	NA	NA	NA	NA	NA	NA	NA	NA	NA	NA	NA	NA	NA	0.168848	NA	NA	NA	NA	NA	NA	NA	NA	NA	NA	NA	NA	NA	NA	NA	NA	NA	NA	NA	NA	NA	NA	NA	NA	NA	NA	NA	NA	NA	NA	NA	NA	NA	NA	NA	NA	NA	NA	NA	NA	NA	NA	NA	NA	NA	NA	NA	NA	NA	NA	NA	NA	NA	NA	NA	NA	NA
KRT6B	NA	NA	NA	NA	NA	NA	NA	NA	NA	NA	NA	NA	NA	NA	NA	NA	NA	NA	NA	NA	3.71414	NA	NA	NA	NA	NA	NA	NA	NA	NA	NA	NA	NA	NA	NA	NA	NA	NA	NA	NA	NA	NA	NA	NA	NA	NA	NA	NA	NA	NA	NA	NA	NA	NA	NA	NA	NA	NA	NA	NA	NA	NA	NA	NA	NA	NA	NA	NA	NA	NA	NA	NA	NA	NA	NA	NA	NA	NA	NA	NA	NA	NA	NA	NA	NA	NA	NA	NA	NA	NA	NA	NA	NA	NA	NA	NA	NA	NA	NA
KRT77	NA	NA	NA	NA	NA	NA	NA	NA	NA	NA	NA	NA	NA	NA	NA	NA	NA	NA	NA	NA	NA	NA	NA	NA	NA	NA	NA	1.57304	NA	NA	NA	NA	NA	NA	NA	NA	NA	NA	NA	NA	NA	NA	NA	NA	NA	NA	NA	NA	NA	NA	NA	NA	NA	NA	NA	NA	NA	NA	NA	NA	NA	NA	NA	NA	NA	NA	NA	NA	NA	NA	NA	NA	NA	NA	NA	NA	NA	NA	NA	NA	NA	NA	NA	NA	NA	NA	NA	NA	NA	NA	NA	NA	NA	NA	NA	NA	NA	NA	NA
KRT79	NA	NA	NA	NA	NA	NA	NA	NA	NA	NA	NA	NA	NA	NA	NA	NA	NA	NA	NA	NA	NA	NA	NA	NA	NA	NA	NA	NA	NA	NA	NA	NA	NA	NA	NA	NA	NA	NA	NA	NA	NA	NA	NA	NA	NA	NA	NA	NA	NA	NA	NA	NA	NA	NA	NA	NA	NA	NA	NA	NA	NA	NA	NA	NA	NA	NA	NA	NA	NA	NA	NA	NA	NA	NA	NA	NA	NA	NA	NA	NA	NA	NA	NA	NA	NA	NA	NA	NA	NA	NA	NA	NA	NA	NA	NA	0.044806	NA	NA	NA
KRT81;KRT83;KRT85;KRT86	0.030973	NA	NA	0.0364322	0.340615	NA	4.65767	NA	NA	NA	0.564205	0.295984	NA	NA	NA	NA	NA	NA	0.0225878	0.258918	0.170613	1.66542	NA	NA	0.400963	0.4564	NA	0.476042	NA	NA	NA	NA	0.0761689	0.0832198	NA	0.379457	NA	NA	0.810199	NA	0.233838	NA	NA	0.0436106	NA	0.290139	0.31399	0.294494	NA	0.637624	NA	NA	1.4729	1.19938	0.604289	NA	NA	NA	NA	0.354468	0.668632	0.47456	0.167024	0.251696	0.8543	0.19904	0.0491787	NA	NA	NA	NA	NA	NA	0.185477	0.248707	0.421898	NA	NA	NA	0.183605	NA	0.336166	NA	NA	NA	0.51328	NA	0.408452	0.931472	0.291362	NA	0.0285657	0.0304467	0.246537	0.224945	0.4517	0.179552	0.253144	1.80098
KRT9	NA	NA	NA	NA	NA	NA	NA	NA	NA	NA	NA	NA	NA	0.316028	NA	NA	0.0174753	0.208265	0.0378089	NA	0.0505812	2.41501	NA	NA	0.246816	NA	NA	1.30667	NA	0.0795327	NA	NA	NA	0.0111298	0.0653803	NA	0.210502	0.01889	NA	0.159056	NA	0.0335042	0.112272	NA	NA	0.0567076	NA	NA	NA	NA	NA	0.0187268	0.0545405	NA	0.210817	NA	NA	NA	NA	NA	NA	NA	0.0863173	NA	NA	NA	NA	NA	NA	0.0117945	NA	NA	0.0610401	NA	NA	NA	NA	NA	NA	0.0112522	NA	NA	NA	NA	NA	0.0715615	NA	0.0426243	NA	0.0439918	NA	0.0321656	0.0137044	NA	NA	0.0307432	NA	NA	NA
KRTDAP	NA	NA	NA	NA	0.0053018	0.00327868	NA	NA	NA	NA	NA	NA	NA	NA	NA	NA	NA	NA	NA	NA	NA	NA	NA	NA	NA	NA	NA	NA	NA	NA	NA	NA	NA	NA	NA	NA	NA	NA	NA	NA	NA	NA	NA	0.00156316	NA	NA	0.00203329	0.00675868	NA	NA	NA	NA	NA	NA	NA	NA	0.00025244	NA	NA	0.00626288	NA	NA	NA	NA	NA	NA	NA	NA	NA	NA	NA	NA	NA	NA	0.00228449	0.00381028	NA	NA	NA	0.00666572	NA	NA	NA	NA	NA	NA	NA	0.00617056	0.00651304	NA	NA	NA	NA	NA	0.00556796	NA	NA	NA	0.00455799
KSR2	NA	NA	NA	0.149125	NA	NA	NA	NA	NA	NA	NA	NA	NA	NA	NA	NA	NA	NA	NA	NA	NA	NA	NA	NA	NA	NA	NA	NA	NA	0.13512	NA	NA	NA	NA	NA	NA	NA	NA	NA	NA	NA	NA	NA	NA	NA	NA	NA	NA	NA	NA	NA	NA	NA	NA	NA	NA	NA	NA	NA	NA	NA	NA	NA	NA	NA	NA	NA	NA	NA	NA	NA	NA	NA	NA	NA	NA	NA	NA	NA	NA	NA	NA	NA	NA	NA	NA	NA	NA	NA	NA	NA	NA	NA	NA	NA	NA	NA	NA	NA
L1CAM	NA	NA	NA	NA	NA	NA	NA	NA	NA	NA	NA	NA	NA	NA	NA	NA	NA	NA	NA	NA	NA	NA	NA	NA	NA	NA	NA	NA	NA	NA	NA	NA	NA	NA	NA	NA	NA	NA	NA	NA	NA	NA	NA	NA	NA	NA	NA	NA	NA	NA	NA	NA	NA	NA	NA	NA	NA	NA	NA	NA	NA	NA	NA	NA	NA	NA	0.00703646	NA	NA	NA	NA	NA	NA	NA	NA	NA	NA	NA	NA	NA	NA	NA	NA	NA	NA	NA	NA	NA	NA	0.0215362	NA	NA	NA	NA	NA	NA	NA	NA	NA
L1TD1	NA	NA	NA	NA	834.348	535.49	NA	NA	NA	NA	1235.19	NA	615.99	NA	NA	NA	NA	NA	NA	654.315	711.743	NA	NA	600.132	371.97	NA	NA	NA	NA	NA	NA	NA	NA	389.477	432.318	NA	547.269	NA	493.623	NA	NA	NA	NA	NA	NA	913.935	NA	895.798	736.729	1012.56	NA	NA	1445.95	NA	869.413	NA	NA	NA	NA	NA	NA	NA	NA	769.797	NA	754.04	907.232	NA	NA	NA	NA	690.275	NA	NA	NA	810.746	NA	NA	NA	534.345	NA	432.95	NA	NA	NA	NA	NA	NA	563.018	782.813	NA	NA	NA	NA	NA	769.465	NA	763.853	NA
L3MBTL3	NA	NA	NA	NA	NA	NA	NA	NA	NA	NA	NA	NA	NA	NA	NA	NA	NA	NA	NA	NA	NA	NA	NA	NA	NA	NA	NA	NA	NA	NA	NA	NA	NA	NA	NA	NA	NA	NA	NA	NA	NA	NA	NA	NA	NA	NA	NA	NA	NA	NA	NA	NA	NA	NA	NA	0.012052	NA	NA	NA	NA	NA	NA	NA	NA	NA	NA	NA	NA	NA	NA	NA	NA	NA	NA	NA	NA	NA	NA	NA	NA	NA	NA	NA	NA	NA	NA	NA	NA	NA	NA	NA	NA	NA	NA	NA	NA	NA	NA	NA
LACE1	NA	NA	NA	NA	NA	NA	NA	NA	NA	NA	NA	NA	NA	NA	NA	NA	NA	NA	NA	NA	NA	NA	NA	NA	NA	NA	NA	NA	NA	NA	NA	NA	NA	NA	NA	NA	NA	NA	NA	NA	NA	NA	0.00310238	NA	NA	NA	NA	NA	NA	NA	NA	NA	NA	NA	NA	NA	NA	NA	NA	NA	NA	NA	NA	NA	NA	NA	NA	NA	NA	NA	NA	NA	NA	NA	NA	NA	NA	NA	NA	NA	NA	NA	NA	NA	NA	NA	NA	NA	NA	NA	NA	NA	NA	NA	NA	NA	NA	NA	NA
LAMA2	NA	NA	NA	NA	NA	NA	NA	NA	NA	NA	NA	NA	0.0118422	NA	NA	NA	NA	NA	NA	NA	NA	NA	NA	0.00777406	NA	0.00578067	NA	NA	NA	NA	NA	NA	NA	NA	NA	NA	NA	NA	NA	NA	NA	NA	NA	NA	NA	NA	NA	NA	NA	NA	NA	NA	NA	NA	NA	0.00247097	0.0015387	NA	NA	NA	NA	NA	NA	NA	NA	NA	0.0144984	NA	NA	NA	NA	NA	NA	NA	NA	NA	NA	NA	NA	NA	NA	NA	NA	NA	NA	NA	NA	NA	NA	NA	NA	0.00120904	NA	NA	NA	NA	NA	NA	NA
LAMB2	NA	NA	NA	NA	NA	NA	NA	NA	NA	NA	NA	NA	NA	NA	NA	NA	NA	NA	NA	NA	NA	NA	NA	NA	NA	NA	NA	NA	NA	NA	NA	NA	NA	NA	NA	NA	NA	NA	0.0512632	NA	NA	NA	NA	NA	NA	NA	NA	NA	NA	NA	NA	NA	NA	NA	NA	NA	NA	NA	NA	NA	NA	NA	NA	NA	NA	NA	NA	NA	NA	NA	NA	NA	NA	NA	NA	NA	NA	NA	NA	NA	NA	NA	NA	NA	NA	NA	NA	NA	NA	NA	NA	NA	NA	NA	NA	NA	NA	NA	NA
LAMB3	NA	NA	NA	NA	NA	NA	NA	NA	NA	NA	NA	NA	NA	NA	NA	NA	NA	NA	NA	NA	NA	NA	NA	NA	NA	NA	NA	NA	NA	NA	NA	NA	NA	0.0096628	NA	NA	NA	NA	NA	NA	NA	NA	NA	NA	NA	NA	NA	NA	NA	NA	NA	NA	NA	NA	NA	NA	NA	NA	NA	NA	NA	NA	NA	NA	NA	NA	NA	NA	NA	NA	NA	NA	NA	NA	NA	NA	NA	NA	NA	NA	NA	NA	NA	NA	NA	NA	NA	NA	NA	NA	NA	NA	NA	NA	NA	NA	NA	NA	NA
LAMP2	0.0290028	0.020638	0.0314624	0.00857859	0.030469	0.018578	0.0371632	NA	NA	0.025052	0.0766031	0.0551044	0.018598	0.0399014	NA	0.0151269	0.0268338	0.0167038	0.0309849	0.0359461	NA	0.0286984	NA	NA	0.00173257	0.0160263	NA	NA	NA	0.0100066	0.0454132	0.0585417	0.0467172	0.0240136	0.0211433	0.00583402	0.0304562	0.0436537	0.0256033	0.0168722	0.0892802	0.0308675	NA	0.020959	NA	0.0506971	0.0557245	0.0640821	0.0128101	0.0274717	NA	0.0339004	0.0760335	0.0257209	0.0426398	0.0251383	0.0349811	NA	0.00416475	0.028958	0.0170143	0.0155764	0.0133995	0.0481268	0.0385692	0.0308275	0.0549476	NA	NA	NA	NA	0.024116	0.0187069	NA	0.016441	NA	NA	NA	NA	0.0052106	NA	0.017059	NA	NA	0.0331542	0.0489518	NA	0.02462	0.0508562	0.0378729	0.0351548	0.0291552	0.0216097	0.0269983	NA	0.0425788	0.0320353	0.0187198	0.0243357
LAMP3	NA	NA	NA	NA	NA	NA	NA	NA	NA	NA	NA	NA	NA	NA	NA	NA	NA	NA	NA	NA	NA	0.103728	NA	NA	NA	NA	NA	NA	0.0584182	NA	NA	NA	NA	NA	NA	NA	NA	NA	NA	NA	NA	NA	NA	NA	NA	NA	NA	NA	NA	NA	NA	NA	NA	NA	NA	NA	NA	NA	NA	NA	NA	NA	NA	NA	NA	NA	NA	NA	NA	NA	NA	NA	NA	NA	NA	NA	NA	NA	NA	NA	NA	NA	NA	NA	NA	NA	NA	NA	NA	NA	NA	NA	NA	NA	NA	NA	NA	NA	NA
LARP6	NA	NA	NA	NA	NA	NA	NA	NA	NA	NA	NA	NA	NA	NA	NA	NA	NA	NA	NA	NA	NA	NA	NA	NA	NA	NA	NA	NA	NA	NA	NA	NA	NA	NA	NA	NA	NA	NA	NA	NA	NA	NA	NA	NA	NA	0.00127446	NA	NA	NA	NA	NA	NA	NA	NA	NA	NA	NA	NA	NA	NA	NA	NA	NA	NA	NA	NA	NA	NA	NA	NA	NA	NA	NA	NA	NA	NA	NA	NA	NA	NA	NA	NA	NA	NA	NA	NA	NA	NA	NA	NA	NA	NA	NA	NA	NA	NA	NA	NA	NA
LARS	NA	NA	NA	0.0618384	NA	NA	NA	NA	NA	NA	NA	NA	NA	NA	NA	NA	NA	NA	NA	NA	NA	NA	NA	NA	0.0962966	NA	NA	NA	NA	NA	NA	NA	NA	0.14729	NA	NA	NA	NA	NA	NA	NA	NA	NA	NA	NA	NA	NA	NA	NA	0.270129	NA	NA	NA	NA	NA	NA	NA	NA	NA	NA	NA	NA	NA	NA	NA	NA	NA	NA	NA	NA	NA	NA	NA	NA	NA	NA	NA	NA	NA	NA	NA	NA	NA	NA	NA	NA	NA	NA	NA	NA	NA	NA	NA	NA	NA	NA	NA	NA	NA
LBP	13.9295	17.7337	2.37668	7.15042	1.57524	4.87914	4.25004	NA	NA	4.15839	13.1933	2.81524	7.30592	5.63256	NA	7.93075	5.36208	1.55202	6.66288	1.69914	2.52807	21.3743	NA	4.54078	10.4484	6.63197	NA	5.77151	5.23674	2.93032	8.64941	1.62108	3.65973	8.25195	9.60304	1.2027	4.78582	1.79552	0.444584	4.69738	3.10901	5.48269	16.4746	3.76543	NA	10.4951	0.848248	1.13624	8.8729	1.01966	NA	3.7451	1.14681	0.824078	5.31017	7.9662	4.26172	NA	2.72854	0.711118	2.02911	1.42047	3.32827	5.31102	3.10208	7.53178	5.7275	NA	NA	3.44361	NA	0.688915	4.30982	3.43946	0.704306	12.1139	NA	NA	NA	4.16979	NA	5.48975	NA	NA	10.8951	2.766	NA	7.08333	6.80657	3.45595	6.8558	5.63957	18.7476	0.681628	1.45454	0.98368	3.71772	3.17125	2.52131
LCAT	0.970508	1.07925	1.52238	1.11452	0.607746	0.522402	0.0852865	NA	NA	1.23491	1.1597	1.36143	0.294	0.495882	NA	0.742598	1.19192	1.14023	0.64356	0.916161	0.824251	1.14926	NA	0.82782	0.273966	0.608317	NA	0.924949	1.09552	0.492489	0.730794	0.916707	0.758913	0.861364	0.658511	0.871746	1.01884	1.37457	1.62152	0.767361	1.08562	0.968518	0.545044	0.788514	NA	0.786895	1.08355	1.36292	0.621677	1.22523	NA	0.577097	1.63586	1.46204	1.28113	0.771566	0.925048	NA	1.35927	1.73638	1.29029	1.22579	1.52074	0.433801	0.482327	0.855113	0.457424	NA	NA	1.2549	NA	0.609888	1.21421	0.892027	1.47884	0.290407	NA	NA	NA	0.6258	NA	1.60633	NA	NA	0.613166	0.801356	NA	1.25443	1.67736	0.868585	0.566956	0.591458	0.543762	1.3438	1.01156	1.16549	0.517421	0.586838	0.523199
LCMT2	NA	NA	NA	NA	NA	NA	NA	NA	NA	NA	NA	NA	NA	NA	NA	NA	NA	NA	NA	NA	NA	NA	NA	NA	NA	NA	NA	NA	NA	NA	NA	NA	NA	NA	NA	NA	NA	NA	NA	NA	NA	NA	NA	NA	NA	NA	NA	NA	NA	NA	NA	NA	NA	NA	NA	NA	NA	NA	NA	NA	NA	NA	NA	0.146072	NA	NA	NA	NA	NA	NA	NA	NA	NA	NA	NA	NA	NA	NA	NA	NA	NA	NA	NA	NA	NA	NA	NA	NA	NA	NA	NA	NA	NA	NA	NA	NA	NA	NA	NA
LCN2	0.104484	0.185376	0.00506246	0.199774	0.108955	0.186988	0.383617	NA	NA	0.143225	0.309618	0.0823346	0.286847	0.0623313	NA	0.0759874	0.0798314	0.0319146	0.057786	0.0215242	0.0175337	0.170244	NA	0.588763	0.160277	0.228561	NA	0.164167	0.55025	0.0430549	0.0841189	0.164765	0.381778	0.101194	0.246561	0.00358464	0.21481	0.13561	0.107662	0.0812305	0.160795	0.0651008	0.169997	0.100945	NA	0.0318558	0.0856412	0.0131437	NA	0.0749688	NA	0.0763644	NA	0.246772	0.030551	0.0568751	0.1176	NA	0.0366491	NA	0.0692955	NA	0.0741074	NA	NA	0.244605	1.21912	NA	NA	0.227746	NA	0.0388056	0.0409052	0.147389	NA	0.0245417	NA	NA	NA	0.0413013	NA	0.0110392	NA	NA	0.0376539	0.315984	NA	0.504014	0.680692	0.363421	0.0401797	0.0606606	0.189742	NA	NA	NA	NA	0.0733972	0.263463
LCP1	0.285962	0.171421	0.157039	0.206414	0.361847	0.108039	0.287189	NA	NA	0.501408	0.873397	0.326828	0.764674	0.217797	NA	0.193385	0.159727	0.180885	0.409144	0.283343	0.147698	0.933101	NA	0.81705	0.306817	0.534365	NA	0.744095	1.19024	0.303096	0.137757	0.199448	0.747253	0.266196	0.639257	NA	0.149992	0.19777	NA	0.282752	0.232194	0.115005	0.303863	0.320482	NA	0.46016	0.0999238	0.108191	0.648116	0.303208	NA	1.12089	0.633336	0.505069	1.34113	0.0945591	0.171974	NA	0.0271091	0.0506214	0.203127	0.0919387	NA	0.594364	0.433166	0.979677	0.846704	NA	NA	0.573174	NA	0.181013	0.165007	0.357684	NA	0.477699	NA	NA	NA	0.161814	NA	0.202819	NA	NA	0.594489	1.49584	NA	0.310471	0.289782	0.455016	0.135852	0.117058	0.190969	NA	0.195381	0.276967	0.416152	0.752995	0.72144
LDHA	NA	NA	NA	NA	NA	NA	NA	NA	NA	NA	NA	NA	0.0350876	0.0571903	NA	NA	NA	NA	0.0844857	0.0164293	NA	0.0537128	NA	0.0359855	NA	0.0415239	NA	NA	NA	NA	0.0331482	0.0279211	0.0665798	NA	NA	NA	NA	NA	NA	NA	NA	0.00425705	NA	0.0153441	NA	NA	NA	NA	0.0313687	0.0390274	NA	NA	0.0731683	0.0702583	0.0822823	NA	0.0385056	NA	NA	NA	NA	NA	NA	NA	0.042765	NA	0.0288307	NA	NA	NA	NA	0.0183827	0.00308895	0.00967463	NA	0.0289997	NA	NA	NA	0.0374216	NA	NA	NA	NA	NA	0.0744815	NA	NA	NA	NA	0.0348083	NA	NA	NA	NA	NA	NA	0.0516368	NA
LDHA;LDHB	NA	NA	0.0437029	0.0294162	0.0818189	0.0809582	NA	NA	NA	NA	NA	NA	NA	NA	NA	0.0165776	0.0272071	0.0440878	0.0729453	0.0894962	NA	NA	NA	0.206429	0.0996794	0.330126	NA	NA	NA	0.0664694	0.0305579	0.0792175	0.191578	0.0440007	0.140147	0.0548061	NA	NA	NA	NA	NA	0.0343986	0.0505074	0.0998177	NA	0.0661	0.0453937	0.0883608	0.400798	0.159777	NA	0.0293554	NA	NA	NA	0.03293	0.046771	NA	NA	NA	0.0673452	0.0532933	0.0444143	0.198768	NA	NA	NA	NA	NA	NA	NA	0.0696821	0.036633	0.0654049	NA	0.137456	NA	NA	NA	0.240764	NA	0.106727	NA	NA	0.186163	0.24164	NA	NA	NA	NA	0.0622595	0.0407834	NA	NA	0.31472	0.290707	0.089036	NA	0.0919715
LDHAL6A	NA	0.0088506	NA	NA	NA	NA	NA	NA	NA	NA	NA	NA	NA	NA	NA	NA	NA	NA	NA	NA	NA	NA	NA	NA	NA	NA	NA	NA	NA	NA	NA	NA	NA	NA	NA	NA	NA	NA	NA	NA	NA	NA	NA	NA	NA	NA	NA	NA	NA	NA	NA	NA	NA	NA	NA	NA	NA	NA	NA	NA	NA	NA	NA	NA	NA	NA	NA	NA	NA	NA	NA	NA	NA	NA	NA	NA	NA	NA	NA	NA	NA	NA	NA	NA	NA	NA	NA	NA	NA	NA	NA	NA	NA	NA	NA	NA	NA	NA	NA
LDHAL6B	NA	0.0173892	NA	NA	NA	NA	NA	NA	NA	NA	NA	NA	NA	NA	NA	NA	NA	NA	0.0123991	NA	NA	NA	NA	NA	NA	NA	NA	NA	NA	0.0185565	0.0118233	0.00704796	NA	NA	NA	NA	NA	NA	NA	NA	NA	NA	NA	NA	NA	NA	NA	NA	NA	NA	NA	NA	NA	NA	NA	NA	NA	NA	NA	NA	NA	NA	NA	NA	NA	NA	NA	NA	NA	NA	NA	NA	NA	NA	NA	NA	NA	NA	NA	NA	NA	NA	NA	NA	NA	NA	NA	NA	NA	NA	NA	NA	NA	NA	NA	NA	NA	NA	NA
LDHB	0.0345494	0.055008	0.0857145	0.0491301	0.154934	0.0996811	0.104724	NA	NA	0.22064	0.227263	0.277158	0.351779	0.346665	NA	0.0226069	0.0495986	0.0326017	0.0558323	0.167008	0.0911567	0.575585	NA	0.425006	0.156263	0.194134	NA	0.544424	0.56803	0.094639	0.0778434	0.095998	0.201852	0.0412993	0.0990313	0.123956	0.124205	0.115815	NA	0.177751	0.116756	0.037604	0.100248	0.134123	NA	0.172542	0.066347	0.0778554	0.368481	0.315875	NA	0.317417	0.386884	0.351658	0.516001	0.0490231	0.0745655	NA	0.0269683	NA	0.0790378	NA	NA	0.324809	0.38508	0.112305	0.106013	NA	NA	0.459344	NA	0.111736	0.131553	NA	NA	0.190964	NA	NA	NA	0.389933	NA	0.196182	NA	NA	0.208308	0.244305	NA	0.224183	0.337328	0.382739	0.132025	0.043268	0.0212249	NA	0.561277	0.4949	0.228487	0.34356	0.553324
LDLR	NA	NA	NA	NA	NA	NA	NA	NA	NA	NA	NA	NA	NA	NA	NA	NA	NA	NA	NA	NA	NA	NA	NA	NA	NA	NA	NA	NA	NA	NA	NA	NA	NA	NA	NA	NA	NA	NA	NA	NA	NA	NA	NA	NA	NA	NA	NA	NA	NA	NA	NA	NA	NA	NA	NA	NA	NA	NA	NA	NA	NA	NA	NA	NA	NA	NA	NA	NA	NA	NA	NA	NA	NA	NA	NA	NA	NA	NA	NA	NA	NA	NA	NA	NA	NA	0.012863	NA	NA	NA	NA	NA	NA	NA	NA	NA	NA	NA	NA	NA
LEFTY2	NA	2.88243	NA	2.23014	3.07936	2.58778	NA	NA	NA	NA	NA	NA	NA	NA	NA	NA	7.54718	NA	13.6556	NA	NA	NA	NA	NA	1.03311	NA	NA	NA	NA	NA	NA	NA	1.96711	1.46459	1.40895	NA	NA	NA	NA	NA	8.98518	NA	NA	14.0781	NA	2.03205	NA	1.63428	1.02946	2.08903	NA	1.75514	NA	1.29901	NA	11.5366	NA	NA	4.04414	NA	3.91677	2.2053	NA	NA	NA	NA	16.7324	NA	NA	28.1129	NA	NA	NA	NA	3.92807	1.72814	NA	NA	NA	0.244799	NA	NA	NA	NA	NA	2.07283	NA	NA	0.245914	NA	NA	NA	NA	NA	3.00818	2.50524	2.2729	NA	NA
LEKR1	NA	NA	NA	NA	NA	NA	NA	NA	NA	NA	NA	NA	NA	NA	NA	0.0959908	NA	NA	NA	NA	NA	NA	NA	0.219596	NA	NA	NA	NA	NA	NA	NA	0.105942	0.0639078	NA	0.39907	NA	NA	NA	NA	NA	NA	NA	0.124177	NA	NA	NA	NA	NA	NA	NA	NA	NA	NA	NA	NA	NA	NA	NA	NA	NA	0.158688	0.201096	NA	NA	0.467761	NA	NA	NA	NA	NA	NA	NA	NA	NA	NA	NA	NA	NA	NA	NA	NA	NA	NA	NA	NA	NA	NA	0.804637	NA	0.598738	NA	NA	NA	NA	NA	NA	NA	NA	NA
LEP	NA	NA	NA	NA	0.0521701	0.0126209	NA	NA	NA	NA	NA	NA	NA	NA	NA	NA	NA	NA	NA	NA	NA	NA	NA	0.0468629	NA	NA	NA	NA	NA	NA	NA	NA	NA	NA	NA	NA	NA	NA	NA	NA	NA	NA	NA	0.00837437	NA	NA	0.0311141	NA	NA	NA	NA	NA	NA	NA	NA	NA	NA	NA	0.0186118	0.0219207	NA	NA	NA	NA	NA	NA	NA	NA	NA	NA	NA	NA	NA	NA	0.0402235	NA	NA	NA	NA	NA	NA	0.0111745	NA	NA	NA	NA	NA	0.00999232	NA	NA	NA	NA	NA	0.0356448	NA	NA	NA	NA	NA
LEPR	NA	NA	NA	NA	NA	NA	0.239374	NA	NA	NA	NA	NA	NA	NA	NA	NA	NA	NA	NA	NA	NA	NA	NA	NA	NA	NA	NA	NA	NA	NA	NA	NA	NA	NA	NA	NA	NA	NA	NA	NA	NA	NA	NA	NA	NA	NA	NA	NA	NA	NA	NA	NA	NA	NA	NA	NA	NA	NA	NA	NA	NA	NA	NA	NA	NA	NA	NA	NA	NA	NA	NA	NA	NA	NA	NA	NA	NA	NA	NA	NA	NA	NA	NA	NA	NA	NA	NA	NA	NA	NA	NA	NA	NA	NA	NA	NA	NA	NA	NA
LGALS3BP	0.362632	0.361041	0.25694	0.932773	1.72099	1.33032	0.840573	NA	NA	0.989097	1.65031	0.800216	3.52841	2.61961	NA	0.500545	0.385746	0.339804	0.141709	1.93611	0.214857	3.50479	NA	1.02471	2.2277	1.40877	NA	2.0888	1.43043	0.682397	0.511351	0.596709	0.604435	1.07454	1.21456	0.646178	1.37061	0.620996	0.560153	1.64942	1.0251	1.11652	1.00016	0.629946	NA	1.65456	1.29431	0.852166	1.54249	1.22108	NA	1.29158	1.57941	1.21165	4.26442	1.7505	1.62826	NA	0.432852	0.328763	0.631437	0.550367	0.6928	1.89894	1.68357	1.31558	2.2118	NA	NA	1.05674	NA	0.325562	1.65303	2.28957	0.316174	1.21849	NA	NA	NA	0.731208	NA	0.70798	NA	NA	2.35215	2.59263	NA	1.53208	1.55239	1.07946	0.81933	0.761828	0.829642	0.312641	1.02541	0.889942	2.31319	1.2442	1.71181
LGALSL	NA	NA	NA	NA	NA	NA	NA	NA	NA	NA	NA	NA	NA	NA	NA	NA	NA	0.00159459	NA	NA	NA	NA	NA	NA	NA	NA	NA	NA	NA	NA	NA	NA	NA	NA	NA	NA	NA	NA	NA	NA	NA	NA	NA	NA	NA	NA	NA	NA	NA	NA	NA	NA	NA	NA	NA	NA	NA	NA	NA	NA	NA	NA	NA	NA	NA	NA	NA	NA	NA	NA	NA	NA	NA	NA	NA	NA	NA	NA	NA	NA	NA	NA	NA	NA	NA	NA	NA	NA	NA	NA	NA	NA	NA	NA	NA	NA	NA	NA	NA
LGI1	NA	NA	NA	NA	NA	NA	NA	NA	NA	NA	NA	NA	NA	NA	NA	NA	NA	NA	NA	NA	NA	NA	NA	NA	NA	NA	NA	NA	NA	NA	NA	NA	NA	NA	NA	NA	NA	NA	NA	NA	NA	NA	NA	NA	NA	NA	NA	NA	NA	NA	NA	NA	NA	NA	NA	NA	NA	NA	NA	NA	NA	NA	NA	NA	NA	NA	NA	NA	NA	NA	NA	NA	NA	NA	NA	NA	NA	NA	NA	0.0553455	NA	NA	NA	NA	NA	NA	NA	NA	NA	NA	NA	NA	NA	NA	NA	NA	NA	NA	NA
LGMN	1.40695	1.53444	1.93511	3.56857	3.23067	2.28508	3.41452	NA	NA	NA	NA	0.646387	3.16068	NA	NA	1.23252	1.50595	1.86537	1.74008	3.01309	1.77015	NA	NA	1.21043	1.56713	NA	NA	NA	NA	1.00217	2.06555	3.44321	3.32962	0.958667	1.12229	3.10954	1.28625	NA	NA	NA	NA	1.47548	2.38936	2.70239	NA	1.07649	0.873362	NA	0.824507	NA	NA	NA	NA	NA	0.410091	2.20037	2.12734	NA	2.63433	3.77083	3.92	2.61566	1.64925	NA	NA	NA	NA	NA	NA	NA	NA	1.94553	3.41365	4.59205	3.33085	2.03561	NA	NA	NA	1.34967	NA	NA	NA	NA	1.61067	NA	NA	NA	NA	NA	3.16431	2.77239	2.8012	3.21187	NA	2.31862	0.958539	1.16844	NA
LILRA3	0.0221026	0.0330429	NA	NA	NA	NA	NA	NA	NA	NA	NA	NA	NA	NA	NA	0.019489	0.00698309	NA	NA	0.0142921	NA	NA	NA	0.0292642	NA	NA	NA	NA	NA	0.025788	0.0801358	0.028756	NA	0.0285826	0.0466534	NA	NA	NA	NA	NA	NA	NA	NA	NA	NA	0.0130932	0.0145755	NA	NA	NA	NA	0.0267899	NA	NA	NA	NA	0.00927141	NA	NA	NA	NA	NA	NA	NA	NA	NA	NA	NA	NA	0.0068661	NA	NA	0.0326577	NA	NA	NA	NA	NA	NA	NA	NA	0.0393725	NA	NA	NA	NA	NA	NA	NA	0.0480144	0.0277549	NA	0.0460481	0.0123896	NA	NA	NA	NA	NA
LIMA1	NA	NA	0.0343565	0.0103598	NA	NA	NA	NA	NA	NA	NA	NA	NA	NA	NA	NA	NA	NA	NA	0.0602367	0.0318504	NA	NA	NA	0.102092	NA	NA	NA	NA	NA	NA	NA	NA	0.00112079	NA	NA	NA	NA	NA	NA	NA	NA	NA	NA	NA	0.0449288	NA	0.118797	NA	0.0591603	NA	NA	NA	NA	NA	NA	NA	NA	NA	NA	0.0342546	NA	NA	NA	NA	NA	NA	NA	NA	NA	NA	NA	NA	NA	0.10512	NA	NA	NA	NA	NA	NA	NA	NA	NA	NA	NA	NA	NA	NA	NA	NA	NA	NA	NA	0.0494011	NA	NA	NA	NA
LIN7C	NA	NA	NA	NA	NA	NA	NA	NA	NA	NA	NA	NA	NA	NA	NA	NA	NA	NA	NA	NA	NA	NA	NA	NA	NA	NA	NA	NA	NA	NA	NA	NA	NA	NA	NA	NA	NA	NA	NA	NA	NA	NA	NA	NA	NA	0.329502	NA	NA	NA	NA	NA	NA	NA	NA	NA	NA	NA	NA	NA	NA	NA	NA	NA	NA	NA	NA	NA	NA	NA	NA	NA	NA	NA	NA	NA	NA	NA	NA	NA	NA	NA	0.685591	NA	NA	NA	NA	NA	NA	NA	NA	NA	NA	NA	NA	0.831116	NA	NA	NA	NA
LINC00083	NA	NA	NA	NA	NA	NA	NA	NA	NA	NA	NA	NA	NA	NA	NA	NA	NA	NA	NA	NA	NA	NA	NA	NA	NA	NA	NA	NA	NA	NA	0.291664	NA	NA	NA	NA	NA	NA	NA	NA	NA	NA	NA	NA	NA	NA	NA	NA	NA	NA	NA	NA	NA	NA	NA	NA	NA	NA	NA	NA	NA	NA	NA	NA	NA	NA	NA	NA	NA	NA	NA	NA	NA	NA	NA	NA	NA	NA	NA	NA	NA	NA	NA	NA	NA	NA	NA	NA	NA	NA	NA	NA	NA	NA	NA	NA	NA	NA	NA	NA
LINC00479	NA	0.288352	NA	NA	NA	NA	NA	NA	NA	NA	NA	NA	NA	NA	NA	NA	NA	NA	NA	NA	NA	NA	NA	NA	NA	NA	NA	NA	NA	NA	NA	NA	NA	NA	0.162015	NA	NA	NA	NA	NA	NA	NA	NA	NA	NA	NA	NA	NA	NA	NA	NA	NA	NA	NA	NA	0.0569596	NA	NA	NA	NA	NA	NA	NA	NA	NA	NA	NA	NA	NA	NA	NA	0.0352818	NA	NA	NA	NA	NA	NA	NA	NA	NA	NA	NA	NA	NA	NA	NA	NA	NA	NA	NA	NA	NA	NA	NA	NA	NA	NA	0.0908393
LINC00846	NA	NA	NA	NA	NA	NA	NA	NA	NA	NA	NA	NA	NA	NA	NA	NA	NA	NA	NA	NA	NA	NA	NA	NA	NA	NA	NA	NA	NA	NA	NA	NA	NA	NA	NA	NA	NA	NA	NA	NA	NA	NA	NA	NA	NA	NA	NA	NA	NA	NA	NA	NA	NA	NA	NA	NA	NA	NA	NA	NA	NA	NA	NA	NA	NA	NA	NA	NA	NA	NA	NA	NA	NA	NA	NA	NA	NA	NA	NA	NA	NA	NA	NA	NA	NA	NA	NA	NA	NA	0.0203625	NA	NA	NA	NA	NA	NA	NA	NA	NA
LINGO3	NA	NA	NA	NA	NA	NA	NA	NA	NA	NA	NA	NA	NA	NA	NA	NA	NA	NA	NA	NA	NA	NA	NA	NA	NA	NA	NA	NA	NA	NA	NA	NA	NA	NA	NA	NA	0.103714	NA	0.0653009	NA	NA	NA	NA	NA	NA	NA	NA	NA	NA	NA	NA	NA	NA	NA	NA	NA	NA	NA	NA	NA	NA	NA	NA	NA	NA	NA	NA	NA	NA	NA	NA	NA	NA	NA	NA	NA	NA	NA	NA	NA	NA	NA	NA	NA	NA	NA	NA	NA	NA	NA	NA	NA	NA	NA	NA	NA	NA	NA	NA
LMAN2	NA	NA	0.0335107	0.0300124	0.0601868	0.126629	0.492263	NA	NA	0.337777	NA	NA	0.260247	0.266944	NA	0.0253342	0.0151719	0.0326418	NA	0.0745721	0.0135543	0.246093	NA	0.0733672	0.0981338	0.385709	NA	0.096943	0.0120257	0.0500777	NA	0.021665	0.0323788	0.0641766	0.0103061	NA	0.0240217	NA	NA	0.0367053	0.109474	NA	0.0417159	0.106728	NA	0.0327011	0.0875418	0.121774	0.0835871	0.105756	NA	NA	0.358527	0.195623	NA	0.0450542	NA	NA	NA	NA	NA	NA	NA	NA	0.1066	0.226603	0.0573907	NA	NA	0.171904	NA	NA	NA	0.0633611	NA	NA	NA	NA	NA	0.127595	NA	NA	NA	NA	NA	0.109467	NA	0.400793	0.235155	0.276685	0.0966899	0.0468699	0.0784961	NA	0.047601	0.11291	0.177321	NA	NA
LMTK2	0.00698203	NA	0.0201017	0.00797545	0.0509273	0.0164557	0.0520308	NA	NA	NA	NA	0.0782345	NA	NA	NA	NA	0.00694544	0.028175	0.0279482	0.0201237	0.0426769	NA	NA	NA	NA	0.0455919	NA	NA	NA	NA	NA	0.0162542	NA	0.023553	NA	0.056005	0.0521438	0.113819	0.175413	NA	0.239312	0.0191202	NA	0.0196902	NA	0.0721966	0.0650843	0.0446709	NA	0.0684476	NA	0.0830232	NA	0.12854	NA	0.00793245	0.00607622	NA	NA	0.0330482	0.0131578	NA	NA	NA	0.255724	0.14571	NA	NA	NA	NA	NA	0.0178125	0.00612513	NA	0.0437494	0.0542742	NA	NA	NA	NA	NA	0.0379558	NA	NA	0.0565238	0.239427	NA	NA	0.0285844	NA	0.0252515	0.00729278	0.0114001	0.055802	0.0162261	0.00890724	NA	0.0743065	NA
LNP1	NA	NA	NA	NA	NA	NA	NA	NA	NA	NA	NA	NA	NA	NA	NA	NA	NA	NA	NA	NA	NA	NA	NA	NA	NA	NA	NA	0.81966	0.685585	NA	NA	NA	NA	NA	NA	NA	NA	NA	NA	NA	NA	NA	NA	NA	NA	NA	NA	NA	NA	NA	NA	NA	NA	NA	NA	NA	NA	NA	NA	NA	NA	NA	NA	NA	NA	NA	NA	NA	NA	NA	NA	NA	NA	NA	NA	NA	NA	NA	NA	NA	NA	NA	NA	NA	NA	NA	NA	NA	NA	NA	NA	NA	NA	NA	NA	NA	NA	NA	NA
LONP1	NA	NA	NA	NA	NA	NA	NA	NA	NA	NA	NA	NA	NA	NA	NA	NA	NA	NA	NA	NA	NA	NA	NA	NA	NA	NA	NA	NA	0.791001	NA	NA	NA	NA	NA	NA	NA	NA	NA	NA	NA	NA	NA	NA	NA	NA	NA	NA	NA	NA	NA	NA	NA	NA	NA	NA	NA	NA	NA	NA	NA	NA	NA	NA	NA	NA	NA	NA	NA	NA	NA	NA	NA	NA	NA	NA	NA	NA	NA	NA	NA	NA	NA	NA	NA	NA	NA	NA	NA	NA	NA	NA	NA	NA	NA	NA	NA	NA	NA	NA
LOXL1	NA	NA	NA	NA	NA	NA	NA	NA	NA	NA	NA	NA	NA	NA	NA	NA	NA	NA	NA	NA	NA	NA	NA	NA	NA	NA	NA	NA	NA	NA	NA	NA	NA	NA	NA	NA	NA	NA	NA	NA	NA	NA	NA	NA	NA	NA	NA	NA	NA	NA	NA	NA	NA	NA	NA	NA	NA	NA	NA	NA	NA	NA	NA	NA	NA	NA	NA	NA	NA	NA	NA	NA	NA	NA	NA	NA	NA	NA	NA	NA	NA	NA	NA	NA	NA	NA	NA	NA	NA	NA	NA	NA	0.00666561	NA	NA	NA	NA	NA	NA
LOXL2	NA	NA	NA	NA	NA	NA	NA	NA	NA	NA	NA	NA	NA	NA	NA	0.0152405	0.225487	0.0183307	NA	NA	NA	NA	NA	NA	NA	NA	NA	NA	NA	NA	NA	NA	NA	NA	NA	NA	NA	NA	NA	NA	NA	NA	NA	NA	NA	NA	NA	NA	NA	NA	NA	NA	NA	NA	NA	NA	NA	NA	NA	NA	NA	NA	NA	NA	NA	NA	NA	NA	NA	NA	NA	NA	0.205272	NA	NA	NA	NA	NA	NA	NA	NA	NA	NA	NA	NA	NA	NA	NA	NA	NA	NA	NA	NA	NA	NA	NA	NA	NA	NA
LOXL3	NA	NA	NA	NA	NA	NA	NA	NA	NA	NA	NA	NA	NA	NA	NA	0.00621576	NA	NA	NA	NA	NA	NA	NA	NA	NA	NA	NA	NA	NA	NA	NA	NA	NA	NA	NA	NA	NA	NA	NA	NA	NA	NA	NA	NA	NA	NA	NA	NA	NA	NA	NA	NA	NA	NA	NA	NA	NA	NA	NA	NA	NA	NA	NA	NA	NA	NA	NA	NA	NA	NA	NA	NA	NA	NA	NA	NA	NA	NA	NA	NA	NA	NA	NA	NA	NA	NA	NA	NA	NA	NA	NA	NA	NA	NA	NA	NA	NA	NA	NA
LPA	0.867787	0.737458	1.86547	1.6535	0.802779	0.467674	NA	NA	NA	1.7818	1.67695	0.674802	NA	NA	NA	1.22022	2.26236	2.01979	0.0266733	0.344842	0.0395873	0.50845	NA	0.504511	4.74731	4.25554	NA	0.241852	0.51536	0.0284325	0.168134	0.452619	0.383074	0.099318	0.258662	NA	0.14224	0.375087	0.299748	0.417669	1.4716	0.885213	0.877727	1.50068	NA	0.0681158	0.155634	0.1998	0.193298	0.305207	NA	NA	0.171401	NA	0.226227	0.729652	0.327628	NA	0.825202	0.387369	0.579536	0.962817	0.56008	2.07974	3.35912	2.52526	NA	NA	NA	0.639789	NA	1.22154	0.092272	NA	0.447643	0.674603	NA	NA	NA	0.612048	NA	0.326698	NA	NA	0.149541	NA	NA	1.39071	1.33878	0.811151	0.138573	0.211237	0.238036	0.374664	0.190326	0.244503	NA	NA	0.195292
LPHN2	NA	NA	NA	NA	NA	NA	NA	NA	NA	NA	NA	NA	NA	NA	NA	NA	NA	NA	NA	NA	NA	NA	NA	NA	NA	NA	NA	NA	NA	NA	NA	NA	NA	NA	NA	NA	NA	NA	NA	NA	NA	NA	NA	NA	NA	NA	NA	NA	NA	NA	NA	NA	NA	NA	NA	NA	NA	NA	NA	NA	NA	NA	NA	NA	NA	NA	NA	NA	NA	NA	NA	NA	NA	NA	NA	NA	NA	NA	NA	NA	NA	NA	NA	NA	NA	NA	NA	NA	NA	NA	NA	NA	NA	0.0146092	NA	NA	NA	NA	NA
LPHN3	NA	NA	NA	NA	NA	NA	NA	NA	NA	NA	NA	NA	NA	NA	NA	NA	NA	NA	NA	NA	NA	NA	NA	NA	NA	NA	NA	NA	NA	NA	NA	NA	NA	NA	NA	NA	NA	NA	NA	NA	NA	NA	NA	NA	NA	NA	NA	NA	NA	NA	NA	NA	NA	NA	NA	NA	NA	NA	NA	NA	NA	NA	NA	NA	NA	NA	NA	NA	NA	NA	NA	NA	NA	NA	NA	NA	NA	NA	NA	NA	NA	NA	NA	NA	NA	NA	NA	NA	NA	NA	NA	1.70978	NA	NA	NA	NA	NA	NA	NA
LPIN2	NA	NA	NA	NA	NA	NA	NA	NA	NA	NA	NA	NA	NA	NA	NA	NA	NA	NA	NA	NA	NA	NA	NA	NA	NA	NA	NA	NA	NA	NA	NA	NA	0.00831816	NA	NA	NA	NA	NA	NA	NA	NA	NA	NA	NA	NA	NA	NA	NA	NA	NA	NA	NA	NA	NA	NA	NA	NA	NA	NA	NA	NA	NA	NA	NA	NA	NA	NA	NA	NA	NA	NA	NA	NA	NA	NA	NA	NA	NA	NA	NA	NA	NA	NA	NA	NA	NA	NA	NA	NA	NA	NA	NA	NA	NA	NA	NA	NA	NA	NA
LRBA	NA	NA	NA	NA	NA	NA	NA	NA	NA	NA	NA	NA	NA	NA	NA	0.0803847	NA	NA	NA	NA	NA	NA	NA	NA	NA	NA	NA	NA	NA	NA	NA	NA	NA	NA	NA	NA	NA	NA	NA	NA	NA	NA	NA	NA	NA	NA	NA	NA	NA	NA	NA	NA	NA	NA	NA	NA	NA	NA	NA	NA	NA	NA	NA	NA	NA	NA	NA	NA	NA	NA	NA	NA	NA	NA	NA	NA	NA	NA	NA	NA	NA	NA	NA	NA	NA	NA	NA	NA	NA	NA	NA	NA	NA	NA	NA	NA	NA	NA	NA
LRG1	81.9789	77.4304	24.5994	41.4031	12.3084	28.457	17.4307	NA	NA	16.6345	46.0515	19.0748	31.8868	22.4221	NA	52.5784	33.7007	22.689	43.8983	14.6251	34.2043	64.339	NA	34.5926	51.6933	36.0475	NA	60.3456	45.4941	42.2815	50.8039	17.423	20.7272	42.6624	77.8124	11.9169	42.4846	30.5609	14.3808	30.1246	30.1867	27.2889	51.5241	13.6744	NA	40.6394	5.57638	5.71335	49.1153	10.4739	NA	47.8232	9.18012	10.358	23.1829	23.4998	19.9502	NA	23.6402	11.6442	16.8086	9.7465	18.9039	31.9241	22.6823	43.9647	26.1617	NA	NA	34.7438	NA	14.4909	24.5774	27.9181	12.264	57.162	NA	NA	NA	25.3197	NA	35.458	NA	NA	41.8297	15.8217	NA	46.8546	38.0623	33.8984	32.7663	27.5586	70.2117	10.7875	9.20281	6.47893	15.0862	11.0747	14.1607
LRIG1	NA	NA	NA	NA	NA	NA	NA	NA	NA	NA	NA	NA	NA	NA	NA	NA	NA	NA	NA	NA	NA	NA	NA	NA	NA	NA	NA	NA	NA	NA	NA	NA	NA	NA	NA	NA	NA	NA	NA	NA	NA	NA	NA	NA	NA	NA	NA	NA	NA	NA	NA	NA	NA	NA	NA	NA	NA	NA	NA	NA	NA	NA	NA	NA	NA	NA	NA	NA	NA	NA	NA	NA	NA	NA	NA	NA	NA	NA	NA	NA	NA	NA	NA	NA	NA	NA	NA	NA	0.0369405	NA	NA	NA	NA	NA	NA	NA	NA	NA	NA
LRIG3	NA	NA	NA	NA	NA	NA	NA	NA	NA	NA	NA	NA	NA	NA	NA	NA	NA	NA	NA	NA	NA	NA	NA	NA	NA	NA	NA	NA	NA	NA	NA	NA	NA	NA	NA	NA	NA	NA	NA	NA	NA	NA	NA	NA	NA	NA	NA	NA	NA	NA	NA	NA	NA	NA	NA	NA	NA	NA	NA	NA	NA	NA	NA	NA	NA	NA	NA	NA	NA	NA	NA	NA	NA	NA	NA	NA	NA	NA	NA	NA	NA	NA	NA	NA	NA	NA	NA	NA	NA	NA	NA	NA	NA	0.897038	NA	NA	NA	NA	NA
LRP1	NA	0.0058313	NA	0.00860284	0.0231899	0.00947808	NA	NA	NA	NA	0.0461423	NA	NA	NA	NA	0.00503824	NA	NA	NA	0.0134369	NA	NA	NA	0.00503531	0.0127739	0.0333088	NA	0.0153656	0.00416024	0.0113603	NA	NA	NA	0.00914315	0.00202772	NA	NA	0.00923098	NA	NA	NA	0.0103649	NA	0.00850073	NA	NA	0.0102348	0.00200243	NA	NA	NA	0.0112003	0.0155784	NA	0.018069	0.0042703	0.0077719	NA	0.0068432	NA	NA	NA	NA	NA	0.0208093	0.0357091	0.00871976	NA	NA	NA	NA	0.00665284	NA	NA	0.00518451	NA	NA	NA	NA	0.0111172	NA	0.00823022	NA	NA	NA	0.0140386	NA	0.0164498	NA	NA	0.0055229	NA	NA	NA	NA	0.00922361	0.0111429	NA	0.0119549
LRP4	NA	NA	NA	NA	NA	NA	NA	NA	NA	NA	NA	NA	NA	NA	NA	NA	NA	NA	NA	NA	NA	NA	NA	NA	NA	NA	NA	NA	NA	NA	NA	NA	NA	NA	NA	NA	NA	NA	NA	NA	NA	NA	NA	NA	NA	NA	NA	NA	NA	NA	NA	NA	NA	NA	NA	NA	NA	NA	NA	NA	NA	NA	NA	NA	NA	NA	NA	NA	NA	0.00219627	NA	NA	NA	NA	NA	NA	NA	NA	NA	NA	NA	NA	NA	NA	NA	NA	NA	NA	NA	NA	NA	NA	NA	NA	NA	NA	NA	NA	NA
LRRC14B	NA	NA	NA	NA	NA	NA	NA	NA	NA	NA	NA	NA	NA	NA	NA	NA	NA	NA	NA	NA	NA	NA	NA	NA	NA	NA	NA	NA	NA	NA	NA	1.55757	NA	NA	NA	NA	NA	NA	NA	NA	NA	2.28694	NA	NA	NA	NA	NA	NA	NA	NA	NA	NA	NA	NA	NA	NA	NA	NA	NA	NA	NA	NA	NA	NA	NA	NA	NA	NA	NA	NA	NA	NA	NA	NA	NA	NA	NA	NA	NA	NA	NA	NA	NA	NA	NA	NA	NA	NA	NA	NA	NA	NA	NA	NA	2.0628	NA	NA	NA	NA
LRRC3	NA	NA	NA	NA	NA	NA	NA	NA	NA	NA	NA	NA	NA	NA	NA	NA	NA	NA	NA	0.0273077	NA	NA	NA	NA	NA	NA	NA	NA	NA	NA	NA	NA	NA	NA	NA	NA	NA	NA	NA	NA	NA	NA	NA	NA	NA	NA	NA	NA	NA	NA	NA	NA	0.0415733	NA	NA	NA	NA	NA	NA	NA	NA	NA	NA	NA	NA	NA	NA	NA	NA	NA	NA	NA	NA	NA	NA	NA	NA	NA	NA	NA	NA	NA	NA	NA	NA	NA	NA	NA	NA	NA	NA	NA	NA	NA	NA	NA	NA	NA	NA
LRRC4	NA	NA	NA	NA	NA	NA	NA	NA	NA	NA	NA	NA	NA	NA	NA	NA	NA	NA	NA	NA	NA	NA	NA	NA	NA	NA	NA	NA	NA	NA	NA	NA	NA	NA	NA	NA	NA	NA	NA	NA	NA	NA	NA	NA	NA	NA	NA	NA	NA	NA	NA	NA	NA	NA	NA	0.324692	NA	NA	NA	NA	NA	NA	NA	NA	NA	NA	NA	NA	NA	NA	NA	NA	NA	NA	NA	NA	NA	NA	NA	NA	NA	NA	NA	NA	NA	NA	NA	NA	NA	NA	NA	NA	NA	NA	NA	NA	NA	NA	NA
LRRC45	NA	NA	NA	NA	NA	NA	NA	NA	NA	NA	NA	NA	NA	0.175991	NA	NA	NA	NA	NA	NA	NA	NA	NA	NA	NA	NA	NA	NA	NA	NA	NA	NA	NA	NA	NA	NA	NA	NA	NA	NA	NA	NA	NA	NA	NA	NA	NA	NA	NA	NA	NA	NA	NA	NA	NA	NA	NA	NA	NA	NA	NA	NA	NA	NA	NA	NA	NA	NA	NA	NA	NA	NA	NA	NA	NA	NA	NA	NA	NA	NA	NA	NA	NA	NA	NA	NA	NA	NA	NA	NA	NA	NA	NA	NA	NA	NA	NA	NA	NA
LRRC47	0.00722132	NA	NA	NA	NA	NA	NA	NA	NA	NA	NA	NA	NA	NA	NA	NA	NA	NA	NA	NA	NA	NA	NA	NA	NA	NA	NA	NA	NA	NA	NA	NA	NA	NA	NA	NA	NA	NA	NA	NA	NA	NA	NA	NA	NA	NA	NA	NA	NA	NA	NA	NA	NA	NA	NA	0.00247973	NA	NA	NA	NA	NA	NA	NA	NA	NA	NA	NA	NA	NA	NA	NA	0.00289656	NA	NA	NA	NA	NA	NA	NA	NA	NA	NA	NA	NA	NA	NA	NA	NA	NA	NA	NA	NA	NA	NA	NA	NA	NA	NA	NA
LRRC59	NA	NA	NA	NA	NA	NA	NA	NA	NA	NA	NA	NA	NA	1.43755	NA	NA	NA	NA	NA	NA	NA	NA	NA	NA	NA	NA	NA	NA	NA	NA	NA	NA	NA	NA	NA	NA	NA	NA	NA	NA	NA	NA	NA	NA	NA	NA	NA	NA	NA	NA	NA	NA	NA	NA	NA	NA	NA	NA	NA	NA	NA	NA	NA	NA	NA	NA	NA	NA	NA	NA	NA	NA	NA	NA	NA	NA	NA	NA	NA	NA	NA	NA	NA	NA	NA	NA	NA	NA	NA	NA	NA	NA	NA	NA	NA	NA	NA	NA	NA
LRRC70	NA	NA	0.033402	NA	NA	NA	NA	NA	NA	NA	NA	NA	NA	NA	NA	NA	NA	NA	NA	NA	NA	NA	NA	NA	NA	NA	NA	NA	NA	NA	NA	NA	NA	NA	NA	0.196127	0.897377	NA	NA	NA	NA	NA	NA	NA	NA	NA	NA	NA	NA	NA	NA	NA	NA	NA	NA	NA	NA	NA	NA	NA	NA	NA	NA	NA	NA	NA	NA	NA	NA	NA	NA	NA	NA	NA	NA	NA	NA	NA	NA	NA	NA	NA	NA	NA	NA	NA	NA	NA	NA	NA	NA	NA	NA	NA	NA	NA	NA	NA	NA
LRRFIP1	NA	NA	NA	NA	NA	NA	NA	NA	NA	NA	0.800674	NA	NA	NA	NA	NA	NA	0.0438927	NA	NA	NA	NA	NA	0.21598	0.112676	0.382134	NA	0.216496	NA	NA	NA	NA	NA	NA	NA	NA	NA	NA	NA	NA	NA	NA	NA	NA	NA	NA	NA	NA	NA	NA	NA	NA	NA	NA	NA	NA	NA	NA	NA	0.0671842	NA	NA	NA	NA	0.36769	NA	NA	NA	NA	NA	NA	NA	NA	NA	NA	NA	NA	NA	NA	NA	NA	NA	NA	NA	NA	0.407817	NA	NA	NA	NA	NA	NA	NA	NA	NA	NA	NA	NA	NA
LRRK2	NA	NA	NA	NA	NA	NA	NA	NA	NA	NA	NA	NA	NA	NA	NA	NA	NA	NA	NA	NA	NA	NA	NA	NA	NA	0.0193787	NA	NA	NA	NA	NA	NA	NA	NA	NA	NA	NA	NA	NA	NA	NA	NA	NA	NA	NA	NA	NA	NA	NA	NA	NA	NA	NA	NA	NA	NA	NA	NA	NA	NA	NA	NA	NA	NA	NA	NA	NA	NA	NA	NA	NA	NA	NA	NA	NA	NA	NA	NA	NA	NA	NA	NA	NA	NA	NA	0.0261321	NA	NA	NA	NA	NA	NA	NA	NA	NA	NA	NA	NA	NA
LRRTM4	NA	NA	NA	NA	NA	NA	NA	NA	NA	NA	NA	NA	NA	NA	NA	NA	NA	NA	NA	NA	NA	NA	NA	NA	0.0316561	NA	NA	NA	NA	NA	NA	NA	NA	NA	NA	NA	NA	NA	NA	NA	NA	NA	NA	NA	NA	NA	NA	NA	NA	NA	NA	NA	NA	NA	NA	NA	NA	NA	NA	NA	NA	NA	NA	NA	NA	NA	NA	NA	NA	NA	NA	NA	NA	NA	NA	NA	NA	NA	NA	NA	NA	NA	NA	NA	NA	NA	NA	NA	NA	NA	NA	NA	NA	NA	NA	NA	NA	NA	NA
LRTOMT	NA	NA	NA	NA	NA	NA	NA	NA	NA	NA	NA	NA	NA	NA	NA	NA	NA	NA	NA	NA	NA	NA	NA	NA	NA	NA	NA	NA	NA	NA	NA	NA	NA	NA	NA	NA	NA	NA	NA	NA	NA	NA	NA	NA	NA	NA	NA	NA	NA	NA	NA	NA	NA	NA	0.0314725	NA	NA	NA	NA	NA	NA	NA	NA	NA	NA	NA	NA	NA	NA	NA	NA	NA	NA	NA	NA	NA	NA	NA	NA	NA	NA	NA	NA	NA	NA	NA	NA	NA	NA	NA	NA	NA	NA	NA	NA	NA	NA	NA	NA
LSM10	NA	NA	NA	NA	NA	NA	NA	NA	NA	NA	NA	NA	NA	NA	NA	NA	NA	NA	NA	NA	NA	NA	NA	NA	NA	NA	NA	NA	NA	NA	NA	NA	NA	NA	0.269136	NA	NA	NA	NA	NA	NA	NA	NA	NA	NA	NA	NA	NA	NA	NA	NA	NA	NA	NA	NA	NA	NA	NA	NA	NA	NA	NA	NA	NA	NA	NA	NA	NA	NA	NA	NA	NA	NA	NA	NA	NA	NA	NA	NA	NA	NA	NA	NA	NA	NA	NA	NA	NA	NA	NA	NA	NA	NA	NA	NA	NA	NA	NA	NA
LTA4H	NA	NA	NA	NA	NA	NA	NA	NA	NA	NA	NA	NA	NA	0.00778773	NA	NA	0.00433763	NA	0.0600897	NA	NA	NA	NA	NA	NA	NA	NA	NA	NA	NA	NA	0.011083	0.0397652	NA	NA	NA	NA	NA	NA	NA	NA	NA	0.005436	0.00221053	NA	NA	NA	NA	NA	NA	NA	NA	0.0261682	0.00101833	NA	NA	NA	NA	NA	NA	NA	NA	NA	NA	NA	NA	NA	NA	NA	NA	NA	NA	0.0026661	NA	NA	NA	NA	NA	NA	NA	NA	0.021643	NA	NA	NA	0.0177485	NA	NA	NA	NA	NA	NA	NA	NA	NA	NA	NA	0.0143125	NA
LTB4R	NA	NA	NA	NA	NA	NA	NA	NA	NA	NA	NA	NA	NA	NA	NA	NA	NA	NA	NA	NA	NA	NA	NA	0.0622102	NA	NA	NA	NA	0.0580531	NA	NA	NA	NA	NA	NA	NA	NA	NA	NA	0.284062	NA	NA	NA	NA	NA	NA	NA	NA	NA	NA	NA	NA	NA	NA	NA	NA	NA	NA	NA	NA	NA	NA	NA	NA	NA	NA	NA	NA	NA	NA	NA	NA	NA	NA	NA	NA	NA	NA	NA	NA	NA	NA	NA	NA	NA	NA	NA	NA	NA	NA	NA	NA	NA	NA	NA	NA	NA	NA	NA
LTBP1	0.0192446	0.0198569	0.0558581	0.0123409	NA	NA	0.00723743	NA	NA	NA	NA	NA	NA	NA	NA	0.0398713	0.0445078	0.0637591	0.0391356	NA	NA	0.0148277	NA	NA	NA	NA	NA	0.0943503	0.062977	0.0120385	0.0466651	0.0192405	NA	0.0157568	NA	0.021157	NA	NA	NA	0.031936	NA	NA	0.0212879	0.0233935	NA	NA	NA	0.0042902	0.0138837	0.0112295	NA	NA	0.0496735	0.0194475	NA	0.0118174	0.0184353	NA	NA	NA	NA	NA	NA	NA	NA	NA	NA	NA	NA	NA	NA	0.00611981	NA	NA	NA	NA	NA	NA	NA	NA	NA	NA	NA	NA	NA	NA	NA	NA	NA	0.081738	0.0062529	0.0515064	NA	NA	NA	NA	NA	NA	0.00237233
LTF	0.115454	0.222402	NA	0.0337205	0.0743891	NA	NA	NA	NA	NA	NA	NA	NA	0.0641768	NA	NA	0.127558	0.128525	NA	NA	NA	NA	NA	0.358806	0.0318423	NA	NA	NA	0.143389	0.0463803	0.015941	0.034533	0.191449	0.101279	0.241336	NA	NA	0.120574	0.0632589	NA	0.416733	0.0303398	0.0699065	NA	NA	0.00770557	NA	NA	NA	NA	NA	NA	NA	NA	NA	0.0113548	0.0696616	NA	0.103024	0.0213307	NA	NA	NA	NA	NA	0.0995351	0.200054	NA	NA	NA	NA	NA	0.0618246	0.13649	0.0408499	NA	NA	NA	NA	NA	NA	0.246245	NA	NA	NA	NA	NA	NA	0.128051	NA	0.169663	NA	0.13869	0.0120143	NA	NA	NA	NA	NA
LTN1	0.0208865	NA	NA	NA	NA	0.105037	0.625566	NA	NA	NA	NA	NA	NA	NA	NA	NA	NA	NA	NA	NA	NA	NA	NA	NA	NA	NA	NA	NA	NA	NA	NA	NA	NA	0.0702887	NA	0.0651153	NA	NA	0.553939	NA	NA	0.0262325	NA	NA	NA	0.0441591	0.106311	NA	NA	NA	NA	NA	NA	NA	NA	NA	NA	NA	NA	NA	NA	NA	NA	NA	NA	NA	NA	NA	NA	NA	NA	NA	NA	NA	NA	NA	NA	NA	NA	NA	NA	NA	NA	NA	NA	NA	NA	NA	NA	NA	NA	NA	NA	NA	NA	NA	NA	NA	NA
LUM	2.43333	2.50139	3.79594	3.98728	1.77733	2.53061	4.70913	NA	NA	5.63033	4.89747	6.67125	4.98601	3.40716	NA	1.84987	2.39992	2.69265	3.24664	1.74504	5.75687	2.4857	NA	3.10884	4.20781	5.3548	NA	3.75543	6.3539	4.3819	1.44052	2.30147	2.23224	2.88414	4.26226	3.20261	3.19342	3.41524	4.07526	2.44706	2.76674	2.68217	2.43234	5.51799	NA	2.11218	0.838381	0.886276	1.73891	2.61531	NA	3.24255	3.71627	5.82062	3.49454	2.81815	2.44348	NA	2.13269	1.66402	4.02895	5.9463	5.11832	2.7736	2.47106	2.05126	5.82624	NA	NA	6.37892	NA	2.19065	1.77147	1.93183	1.65959	2.14248	NA	NA	NA	5.68439	NA	1.27691	NA	NA	2.52323	3.07186	NA	3.43085	2.97029	7.12709	1.57224	2.19538	3.96714	1.5155	3.16776	3.33258	2.82289	2.02921	1.41433
LYVE1	0.0573353	0.0688799	0.0419583	0.26012	0.153386	0.413288	0.964966	NA	NA	0.259903	0.415965	0.247029	0.624759	0.731503	NA	0.131213	0.0890921	0.113977	0.172865	0.0260884	0.12236	0.209443	NA	0.542402	0.285537	0.718885	NA	0.133007	0.244476	0.141291	0.0595329	0.0808815	0.113212	0.116283	0.23558	0.148333	0.170985	0.23624	0.246573	0.228351	0.23176	0.0924837	0.174097	0.168396	NA	0.092304	0.0957265	0.185934	0.0599277	0.108972	NA	0.222005	0.321839	0.230772	0.0604516	0.0874537	0.135414	NA	0.174745	0.170063	0.126859	0.095195	0.0925628	0.0952438	0.195151	0.207447	0.84817	NA	NA	0.556173	NA	0.109907	0.0368434	0.105025	0.147858	NA	NA	NA	NA	0.198501	NA	0.048034	NA	NA	0.100919	0.42042	NA	0.42991	0.452761	0.609563	0.0675682	0.140822	0.231883	0.169875	0.0377729	0.0794859	0.101075	0.19643	0.198083
LYZ	0.464947	0.455645	0.0480371	2.65728	2.09226	2.05927	9.32444	NA	NA	0.918171	0.217937	0.594697	2.6503	2.82033	NA	1.22402	1.16407	1.13412	0.66046	0.4973	0.492966	2.30323	NA	1.91016	2.55571	1.96062	NA	0.532164	0.361152	0.365057	0.127086	0.363456	0.383538	1.5119	1.66898	NA	0.92294	0.454891	0.184556	1.48368	0.624931	0.197357	1.43012	0.713953	NA	0.771464	1.48094	1.12653	0.573599	0.665431	NA	0.363949	0.776458	0.447157	0.181741	0.389789	0.706598	NA	1.47946	0.633023	1.4862	1.13382	1.61947	0.768962	0.315107	0.425297	1.75738	NA	NA	5.88188	NA	0.0417146	0.654583	1.30239	1.01823	1.03093	NA	NA	NA	1.28501	NA	0.835339	NA	NA	0.544095	0.596782	NA	1.68967	4.28039	6.7646	0.383048	0.43427	1.06413	0.84558	0.694877	1.0411	0.700711	0.552949	0.716743
LZTFL1	NA	NA	NA	NA	NA	NA	NA	NA	NA	1.34091	NA	NA	NA	NA	NA	NA	NA	NA	NA	NA	NA	NA	NA	NA	NA	NA	NA	NA	NA	NA	NA	NA	NA	1.74563	NA	NA	NA	NA	NA	NA	NA	NA	NA	NA	NA	NA	NA	NA	NA	NA	NA	NA	NA	NA	NA	NA	NA	NA	NA	NA	NA	NA	NA	NA	NA	1.11001	NA	NA	NA	NA	NA	NA	NA	NA	NA	0.624342	NA	NA	NA	NA	NA	NA	NA	NA	NA	NA	NA	NA	0.181507	NA	NA	NA	NA	NA	NA	NA	NA	NA	NA
MACF1	NA	NA	NA	NA	NA	NA	NA	NA	NA	NA	NA	NA	NA	NA	NA	NA	NA	NA	NA	NA	NA	NA	NA	NA	NA	NA	NA	NA	NA	NA	NA	NA	NA	NA	NA	NA	NA	0.00750504	NA	NA	NA	NA	NA	NA	NA	NA	NA	NA	NA	NA	NA	NA	NA	NA	NA	NA	NA	NA	NA	NA	NA	NA	NA	NA	NA	0.285686	NA	NA	NA	NA	NA	NA	NA	NA	NA	NA	NA	NA	NA	NA	NA	NA	NA	NA	NA	NA	NA	NA	NA	NA	NA	NA	NA	NA	NA	NA	NA	NA	NA
MAGEB16;MAGEB17;MAGEB18	NA	NA	0.0150792	NA	NA	NA	NA	NA	NA	NA	NA	NA	NA	NA	NA	NA	NA	NA	NA	NA	NA	NA	NA	NA	NA	NA	NA	NA	NA	NA	NA	NA	NA	NA	NA	NA	NA	NA	NA	NA	NA	NA	NA	NA	NA	NA	NA	NA	NA	NA	NA	NA	NA	NA	NA	NA	NA	NA	NA	NA	NA	NA	NA	NA	NA	NA	NA	NA	NA	NA	NA	NA	NA	NA	NA	NA	NA	NA	NA	NA	NA	NA	NA	NA	NA	NA	NA	NA	NA	NA	NA	NA	NA	NA	NA	NA	NA	NA	NA
MAGEB3	NA	NA	NA	NA	NA	NA	NA	NA	NA	NA	NA	NA	0.0363024	NA	NA	NA	NA	NA	NA	NA	NA	NA	NA	NA	NA	NA	NA	NA	NA	NA	NA	NA	NA	NA	NA	NA	NA	NA	NA	NA	NA	NA	NA	NA	NA	NA	NA	NA	NA	NA	NA	NA	NA	NA	NA	NA	NA	NA	NA	NA	NA	NA	NA	NA	NA	NA	NA	NA	NA	NA	NA	NA	NA	NA	NA	NA	NA	NA	NA	NA	NA	NA	NA	NA	NA	NA	NA	NA	NA	NA	NA	NA	NA	NA	NA	NA	NA	NA	NA
MAGI2	NA	NA	NA	NA	0.00207121	NA	NA	NA	NA	NA	NA	NA	NA	NA	NA	NA	NA	NA	NA	NA	NA	NA	NA	NA	NA	NA	NA	NA	NA	NA	NA	NA	NA	NA	NA	NA	NA	NA	NA	NA	NA	NA	NA	NA	NA	NA	NA	NA	NA	NA	NA	NA	NA	NA	NA	NA	NA	NA	NA	NA	NA	NA	NA	NA	NA	NA	NA	NA	NA	NA	NA	NA	NA	NA	NA	NA	NA	NA	NA	NA	NA	NA	NA	NA	NA	NA	NA	NA	NA	NA	NA	NA	NA	NA	NA	NA	NA	NA	NA
MAML1	NA	NA	NA	NA	NA	NA	NA	NA	NA	NA	NA	NA	NA	NA	NA	NA	NA	NA	NA	NA	NA	NA	NA	NA	NA	NA	NA	NA	NA	NA	NA	NA	NA	NA	NA	NA	NA	NA	NA	NA	NA	NA	NA	NA	NA	0.0175884	NA	NA	NA	NA	NA	NA	NA	NA	NA	NA	NA	NA	NA	NA	NA	NA	NA	NA	NA	NA	NA	NA	NA	NA	NA	NA	NA	NA	NA	NA	NA	NA	NA	NA	NA	NA	NA	NA	NA	NA	NA	NA	NA	NA	NA	NA	NA	NA	NA	NA	NA	NA	NA
MAN1A1	0.124057	0.0793689	0.0271054	0.0884077	0.0205575	0.0565792	NA	NA	NA	NA	NA	0.0160185	0.0427437	0.00331465	NA	0.0658081	0.0334739	0.0512442	0.038684	0.0198933	NA	0.0979689	NA	0.0504596	0.0703894	0.0479736	NA	0.172727	0.0138432	0.0389759	0.0640634	0.0356146	0.0937586	0.0534408	0.0738405	0.0318517	0.0933479	0.0063229	NA	0.148612	0.0261957	0.0748961	0.070565	0.0378389	NA	0.0674534	0.012815	0.0222527	0.0503819	0.0217994	NA	0.0579317	NA	0.00391245	0.0512748	0.0715258	0.0579394	NA	0.0406307	0.00814731	NA	NA	0.0179724	0.019674	0.0407362	0.0818479	NA	NA	NA	NA	NA	0.0511973	0.0492143	0.0436123	NA	0.0378787	NA	NA	NA	NA	NA	0.0307923	NA	NA	NA	NA	NA	0.056793	0.00259242	NA	0.0551672	0.0429806	0.143317	NA	0.0265172	NA	0.00206613	0.104854	NA
MAN1B1	NA	NA	NA	NA	NA	NA	NA	NA	NA	NA	NA	NA	NA	NA	NA	NA	NA	NA	NA	NA	NA	NA	NA	NA	NA	NA	NA	NA	NA	NA	NA	NA	NA	NA	NA	NA	NA	NA	NA	NA	NA	NA	NA	NA	NA	NA	NA	NA	NA	NA	NA	NA	NA	NA	NA	NA	NA	NA	NA	NA	NA	NA	NA	NA	NA	NA	NA	NA	NA	NA	NA	NA	NA	NA	NA	NA	NA	NA	NA	NA	NA	NA	NA	NA	NA	NA	NA	NA	0.211042	NA	NA	NA	NA	NA	NA	NA	NA	NA	NA
MAN1C1	NA	NA	0.223485	NA	NA	NA	NA	NA	NA	NA	NA	NA	NA	0.61823	NA	NA	NA	NA	NA	NA	NA	NA	NA	NA	NA	NA	NA	NA	NA	NA	NA	NA	NA	0.530291	NA	NA	NA	1.49412	NA	NA	NA	NA	NA	NA	NA	NA	NA	0.809176	NA	NA	NA	NA	NA	0.951205	NA	0.140337	NA	NA	NA	0.511371	NA	NA	NA	NA	1.84877	2.26057	NA	NA	NA	NA	NA	0.186838	NA	NA	NA	NA	NA	NA	NA	NA	NA	NA	NA	NA	0.675244	NA	NA	2.34375	1.12287	NA	NA	NA	NA	NA	NA	NA	0.68752	NA	NA
MAN2A1	0.00228505	NA	0.00223427	0.0132022	NA	NA	NA	NA	NA	NA	NA	NA	NA	NA	NA	NA	NA	NA	NA	0.0123908	0.00799099	0.0755201	NA	NA	NA	NA	NA	NA	NA	0.00106294	0.00507957	0.00496405	0.00340495	0.00199703	NA	NA	NA	0.0123733	NA	NA	NA	0.00322296	NA	0.00499383	NA	0.00451049	NA	NA	NA	NA	NA	NA	NA	NA	NA	0.00647041	NA	NA	NA	NA	NA	NA	NA	NA	NA	0.0224128	NA	NA	NA	NA	NA	NA	NA	NA	NA	NA	NA	NA	NA	NA	NA	NA	NA	NA	NA	NA	NA	NA	NA	NA	NA	NA	NA	NA	NA	NA	NA	NA	NA
MAN2A2	NA	NA	NA	NA	NA	NA	NA	NA	NA	NA	NA	NA	NA	NA	NA	NA	NA	NA	NA	1.66628	NA	NA	NA	NA	NA	NA	NA	NA	NA	NA	NA	NA	NA	NA	NA	NA	NA	NA	NA	NA	NA	NA	NA	NA	NA	NA	NA	NA	NA	NA	NA	NA	NA	NA	NA	NA	NA	NA	NA	NA	NA	NA	NA	NA	NA	NA	NA	NA	NA	NA	NA	NA	NA	NA	NA	NA	NA	NA	NA	NA	NA	NA	NA	NA	NA	NA	NA	NA	NA	NA	NA	NA	NA	NA	NA	NA	NA	NA	NA
MAP1B	NA	NA	NA	NA	NA	NA	NA	NA	NA	NA	NA	NA	NA	NA	NA	NA	NA	NA	NA	NA	NA	NA	NA	NA	0.157516	NA	NA	NA	NA	NA	NA	NA	NA	NA	NA	NA	NA	NA	NA	NA	NA	NA	NA	NA	NA	NA	NA	NA	NA	NA	NA	NA	NA	NA	NA	NA	NA	NA	NA	NA	NA	NA	NA	NA	NA	NA	NA	NA	NA	NA	NA	NA	NA	NA	NA	0.143544	NA	NA	NA	NA	NA	NA	NA	NA	NA	NA	NA	NA	NA	NA	NA	NA	NA	NA	NA	NA	NA	NA	NA
MAP1S	NA	NA	NA	NA	NA	NA	NA	NA	NA	1.69138	NA	NA	NA	NA	NA	NA	NA	NA	NA	0.528086	0.312103	NA	NA	NA	NA	NA	NA	NA	0.9986	NA	NA	NA	0.328521	NA	NA	NA	NA	NA	NA	NA	NA	NA	NA	0.311058	NA	NA	NA	NA	NA	NA	NA	NA	NA	NA	NA	NA	NA	NA	NA	NA	NA	NA	NA	NA	NA	NA	NA	NA	NA	NA	NA	NA	NA	NA	NA	NA	NA	NA	NA	NA	NA	NA	NA	NA	NA	NA	NA	NA	NA	NA	NA	NA	NA	NA	NA	NA	NA	NA	NA
MAP2	0.0917393	NA	NA	NA	NA	NA	NA	NA	NA	0.238683	NA	0.0830006	0.627327	NA	NA	NA	NA	NA	NA	NA	NA	NA	NA	0.19422	0.0530487	NA	NA	NA	NA	NA	NA	NA	NA	NA	0.0863649	NA	NA	NA	NA	0.856781	NA	0.00662266	NA	0.00714483	NA	0.0867585	0.415976	NA	NA	NA	NA	NA	NA	1.75737	NA	NA	NA	NA	NA	0.10104	0.173053	NA	0.330616	NA	NA	0.0979947	0.699734	NA	NA	NA	NA	0.00800149	NA	NA	NA	NA	NA	NA	NA	NA	NA	NA	NA	NA	0.25208	0.329225	NA	NA	0.641581	NA	NA	NA	NA	NA	0.296137	0.544052	0.308953	0.255183	0.115719
MAP2K3	NA	NA	NA	NA	NA	0.697255	NA	NA	NA	NA	NA	NA	NA	NA	NA	NA	NA	NA	NA	NA	0.486474	NA	NA	NA	NA	0.455242	NA	NA	NA	NA	NA	NA	NA	NA	NA	NA	NA	NA	NA	NA	0.611186	NA	NA	NA	NA	NA	NA	NA	NA	NA	NA	NA	NA	NA	0.532783	NA	1.11412	NA	NA	NA	NA	NA	NA	NA	NA	0.400474	0.705524	NA	NA	0.53636	NA	NA	NA	NA	NA	NA	NA	NA	NA	NA	NA	NA	NA	NA	NA	NA	NA	0.41876	NA	NA	NA	NA	NA	0.963554	NA	NA	NA	NA	NA
MAP2K7	1.02074	1.02804	1.09405	2.20864	2.51315	2.17748	NA	NA	NA	NA	NA	NA	1.75294	NA	NA	0.886681	1.08456	1.49626	1.30324	1.54101	1.64943	NA	NA	1.11799	NA	0.741584	NA	NA	NA	0.468065	1.80185	2.26198	2.69922	1.02321	1.16084	2.601	0.893955	1.43054	NA	NA	NA	1.3331	NA	2.10175	NA	1.06548	0.531903	1.06763	1.19058	0.890264	NA	0.590488	2.3992	NA	1.4425	2.07974	1.49629	NA	1.98968	3.00917	3.74463	NA	NA	1.20853	0.541264	0.387153	2.36846	NA	NA	NA	NA	1.53045	2.30452	1.31926	2.97292	1.44964	NA	NA	NA	1.59118	NA	0.614774	NA	NA	NA	1.24742	NA	1.10846	NA	NA	2.3389	2.71135	2.02634	2.44766	3.06442	2.49837	NA	NA	NA
MAP3K11	0.24098	0.236583	0.159616	NA	NA	NA	NA	NA	NA	NA	NA	NA	NA	NA	NA	NA	0.104536	NA	NA	NA	NA	NA	NA	NA	NA	NA	NA	NA	NA	0.0787769	NA	NA	NA	NA	NA	NA	NA	NA	NA	NA	NA	NA	NA	NA	NA	NA	NA	NA	NA	NA	NA	NA	NA	NA	NA	NA	NA	NA	NA	NA	NA	NA	NA	NA	NA	NA	NA	NA	NA	NA	NA	NA	NA	NA	NA	NA	NA	NA	NA	NA	NA	NA	NA	NA	NA	NA	NA	NA	NA	NA	NA	NA	NA	NA	NA	NA	NA	NA	NA
MAP3K14	NA	NA	NA	NA	NA	NA	NA	NA	NA	NA	NA	NA	NA	NA	NA	NA	NA	NA	NA	NA	NA	NA	NA	NA	NA	NA	NA	NA	NA	NA	NA	NA	NA	NA	NA	NA	NA	NA	NA	NA	NA	NA	NA	NA	NA	NA	NA	NA	NA	NA	NA	NA	NA	NA	NA	NA	NA	NA	NA	NA	NA	NA	NA	NA	NA	NA	NA	NA	NA	NA	NA	NA	NA	NA	0.900052	NA	NA	NA	NA	NA	NA	NA	NA	NA	NA	NA	NA	NA	NA	NA	NA	NA	NA	NA	NA	NA	NA	NA	NA
MAP3K4	NA	NA	NA	NA	NA	NA	NA	NA	NA	NA	2.31432	NA	NA	NA	NA	NA	NA	NA	NA	NA	NA	NA	NA	NA	NA	NA	NA	1.80468	NA	NA	NA	NA	NA	0.719078	NA	NA	NA	NA	NA	NA	NA	NA	NA	NA	NA	NA	NA	NA	NA	NA	NA	NA	NA	NA	NA	NA	NA	NA	NA	NA	NA	NA	NA	NA	NA	NA	NA	NA	NA	NA	NA	NA	NA	NA	NA	1.01215	NA	NA	NA	NA	NA	NA	NA	NA	NA	NA	NA	2.76444	NA	NA	NA	NA	NA	NA	NA	NA	NA	NA	NA
MAP3K9	NA	NA	NA	NA	NA	NA	NA	NA	NA	NA	NA	NA	NA	NA	NA	NA	NA	NA	NA	NA	NA	NA	NA	NA	NA	NA	NA	NA	NA	NA	NA	NA	NA	NA	NA	NA	NA	NA	NA	NA	NA	NA	NA	NA	NA	NA	NA	NA	NA	NA	NA	NA	NA	NA	NA	NA	NA	NA	NA	NA	NA	NA	NA	NA	NA	NA	NA	NA	NA	NA	NA	NA	NA	NA	NA	0.169203	NA	NA	NA	NA	NA	NA	NA	NA	NA	NA	NA	NA	NA	NA	NA	NA	NA	NA	NA	NA	NA	NA	NA
MAP9	NA	NA	NA	NA	NA	NA	NA	NA	NA	NA	NA	NA	NA	0.65876	NA	NA	NA	NA	NA	NA	NA	NA	NA	NA	0.273097	NA	NA	NA	NA	NA	NA	NA	NA	0.208623	NA	NA	NA	NA	NA	NA	NA	NA	NA	NA	NA	0.166724	NA	NA	NA	NA	NA	NA	NA	NA	NA	NA	NA	NA	NA	NA	NA	NA	NA	NA	NA	1.11	NA	NA	NA	NA	NA	NA	NA	0.320741	NA	NA	NA	NA	NA	NA	NA	NA	NA	NA	NA	NA	NA	NA	NA	NA	NA	NA	NA	NA	NA	NA	NA	NA	0.488922
MAPK13	NA	NA	NA	NA	NA	NA	NA	NA	NA	NA	NA	NA	NA	NA	NA	NA	NA	NA	NA	NA	NA	NA	NA	NA	NA	NA	NA	NA	NA	NA	NA	NA	NA	NA	NA	NA	NA	NA	NA	NA	NA	NA	NA	NA	NA	NA	NA	NA	NA	NA	NA	NA	NA	NA	NA	NA	NA	NA	NA	NA	NA	NA	NA	NA	NA	0.263615	NA	NA	NA	NA	NA	NA	NA	NA	NA	NA	NA	NA	NA	NA	NA	NA	NA	NA	NA	NA	NA	NA	NA	NA	NA	NA	NA	NA	NA	NA	NA	NA	NA
MAPK7	NA	NA	NA	NA	NA	NA	NA	NA	NA	NA	NA	NA	NA	NA	NA	NA	NA	NA	NA	NA	NA	NA	NA	NA	NA	NA	NA	NA	NA	NA	NA	NA	NA	NA	NA	NA	NA	NA	NA	NA	NA	NA	NA	NA	NA	NA	NA	NA	NA	NA	NA	NA	NA	NA	NA	NA	NA	NA	NA	0.744914	NA	NA	NA	NA	NA	NA	NA	NA	NA	NA	NA	NA	NA	NA	NA	NA	NA	NA	NA	NA	NA	NA	NA	NA	NA	NA	NA	NA	NA	NA	NA	NA	NA	NA	NA	NA	NA	NA	NA
MAPKBP1	NA	NA	NA	NA	0.0176303	NA	NA	NA	NA	NA	NA	NA	NA	NA	NA	NA	NA	NA	NA	NA	NA	NA	NA	NA	NA	NA	NA	NA	NA	NA	NA	NA	NA	NA	NA	NA	NA	NA	NA	NA	NA	NA	NA	NA	NA	NA	NA	NA	NA	NA	NA	NA	NA	NA	NA	NA	NA	NA	NA	NA	NA	NA	NA	0.0485932	NA	NA	NA	NA	NA	NA	NA	NA	NA	NA	NA	NA	NA	NA	NA	NA	NA	NA	NA	NA	NA	NA	NA	NA	NA	NA	NA	NA	NA	NA	NA	NA	NA	NA	NA
MAPRE1	NA	NA	NA	NA	NA	NA	NA	NA	NA	NA	NA	NA	NA	NA	NA	0.000707175	NA	NA	NA	NA	NA	NA	NA	NA	NA	NA	NA	NA	NA	NA	NA	NA	NA	NA	NA	NA	NA	NA	NA	NA	NA	NA	NA	NA	NA	NA	NA	NA	NA	NA	NA	NA	NA	NA	NA	NA	NA	NA	NA	NA	NA	NA	NA	NA	NA	NA	NA	NA	NA	NA	NA	NA	NA	NA	NA	NA	NA	NA	NA	NA	NA	NA	NA	NA	NA	NA	NA	NA	NA	NA	NA	NA	NA	NA	NA	NA	NA	NA	NA
MAPRE2	NA	0.000131815	NA	NA	NA	NA	NA	NA	NA	NA	0.00836671	NA	NA	NA	NA	NA	NA	NA	NA	NA	NA	NA	NA	NA	NA	NA	NA	NA	NA	NA	NA	NA	NA	NA	NA	NA	NA	NA	NA	0.012747	NA	NA	NA	NA	NA	NA	NA	NA	NA	NA	NA	NA	NA	NA	NA	NA	NA	NA	NA	NA	NA	NA	NA	NA	NA	NA	NA	NA	NA	NA	NA	NA	NA	NA	NA	NA	NA	NA	NA	NA	NA	NA	NA	NA	NA	NA	NA	NA	NA	NA	NA	NA	NA	NA	NA	NA	NA	NA	NA
MARCKS	NA	NA	NA	0.00950509	0.00869496	0.0156511	0.0478282	NA	NA	NA	0.0276059	NA	0.0387818	NA	NA	NA	NA	NA	NA	0.0161642	NA	NA	NA	0.0377087	NA	0.114399	NA	0.0100321	0.0308464	NA	0.00125624	NA	0.00505256	NA	0.0248945	NA	NA	NA	NA	NA	NA	NA	NA	0.00610289	NA	0.0193664	0.00736538	NA	NA	0.00683817	NA	NA	NA	NA	0.0221988	0.0054531	0.00413414	NA	NA	NA	NA	NA	NA	0.0184116	0.0552847	0.0836999	0.0864767	NA	NA	0.0646776	NA	NA	0.00489831	NA	NA	NA	NA	NA	NA	0.0183709	NA	0.00565109	NA	NA	NA	0.0558518	NA	0.0455642	NA	0.0711663	0.0064791	0.00515401	0.013378	NA	0.00757745	0.0120928	0.0243673	0.0066098	NA
MARCO	NA	NA	NA	NA	NA	NA	NA	NA	NA	NA	NA	NA	NA	NA	NA	NA	NA	NA	NA	NA	NA	NA	NA	NA	NA	NA	NA	NA	NA	NA	NA	NA	NA	NA	NA	NA	NA	NA	NA	NA	NA	NA	NA	NA	NA	NA	0.0598093	NA	NA	NA	NA	NA	NA	NA	NA	NA	NA	NA	NA	NA	NA	NA	NA	NA	NA	NA	NA	NA	NA	0.183143	NA	NA	NA	NA	NA	NA	NA	NA	NA	NA	NA	NA	NA	NA	NA	NA	NA	NA	0.20766	NA	NA	NA	NA	NA	NA	NA	NA	NA	NA
MARK4	NA	NA	NA	NA	NA	NA	NA	NA	NA	NA	NA	NA	NA	NA	NA	NA	NA	NA	NA	NA	NA	NA	NA	NA	NA	NA	NA	NA	NA	NA	NA	NA	NA	NA	NA	NA	NA	NA	NA	NA	NA	NA	NA	NA	NA	NA	NA	NA	NA	0.0473267	NA	NA	NA	NA	NA	NA	NA	NA	NA	NA	NA	NA	NA	NA	NA	NA	NA	NA	NA	NA	NA	NA	NA	NA	NA	NA	NA	NA	NA	NA	NA	NA	NA	NA	NA	NA	NA	NA	NA	NA	NA	NA	NA	NA	NA	NA	NA	NA	NA
MASP1	0.167658	0.138502	0.137085	0.0426015	0.348301	0.433253	NA	NA	NA	NA	1.76322	0.325096	0.110468	0.332122	NA	0.241532	0.17643	0.109309	0.22718	0.376513	0.0591144	0.728894	NA	0.484796	0.135185	0.676902	NA	0.348741	0.539655	0.149567	0.416776	0.263855	0.594701	0.463323	0.614352	0.673492	0.37901	1.017	0.3344	0.529852	NA	0.355218	0.0877744	0.116148	NA	0.467114	0.194065	0.558075	0.453574	0.305674	NA	0.431074	0.563921	0.36594	1.062	0.179054	0.313193	NA	0.412044	NA	0.422783	0.296764	0.147191	0.455857	1.9689	0.911465	0.518064	NA	NA	1.18012	NA	0.0325793	0.239187	0.131427	0.325273	0.471181	NA	NA	NA	0.315428	NA	0.339427	NA	NA	0.514068	0.799177	NA	0.788011	1.14583	0.682613	0.167797	0.114408	0.0744643	0.35796	0.877523	0.660365	0.222407	0.573477	0.410047
MASP2	0.358092	0.383352	0.256373	0.255518	0.30015	0.277337	1.87423	NA	NA	0.343871	0.621033	0.385432	0.422246	1.02998	NA	0.218371	0.246585	0.205191	0.447536	0.349756	0.328516	0.875011	NA	0.736203	1.8893	2.00024	NA	0.477703	0.83447	0.40063	0.3623	0.244096	0.17002	0.72545	0.674776	0.366248	1.29674	0.308233	0.57818	0.622317	0.267211	0.182109	0.37419	0.235378	NA	0.133543	NA	NA	0.573448	0.145396	NA	0.217976	0.47801	0.0551671	0.994464	0.238348	0.154204	NA	0.179898	0.118662	0.251933	0.195428	0.0856348	0.730859	0.483389	0.561893	1.01979	NA	NA	0.713565	NA	0.201267	0.280374	0.554874	0.110326	0.331356	NA	NA	NA	0.626798	NA	0.739325	NA	NA	0.738126	0.597288	NA	0.524947	0.731933	0.78617	0.162534	0.261907	0.393997	0.203314	0.0849856	0.295897	0.478325	0.174046	0.481679
MAST4	NA	NA	NA	NA	NA	NA	NA	NA	NA	NA	NA	NA	NA	NA	NA	NA	NA	NA	NA	NA	0.16955	NA	NA	NA	NA	NA	NA	NA	NA	NA	NA	NA	NA	1.16323	0.477395	NA	NA	NA	NA	NA	NA	NA	NA	NA	NA	NA	NA	NA	NA	NA	NA	NA	NA	NA	NA	NA	NA	NA	NA	NA	0.254957	NA	NA	NA	0.177832	NA	NA	NA	NA	NA	NA	NA	NA	NA	NA	NA	NA	NA	NA	NA	NA	NA	NA	NA	NA	NA	NA	NA	NA	NA	NA	NA	NA	NA	NA	NA	NA	NA	NA
MATK	NA	NA	NA	NA	NA	NA	NA	NA	NA	NA	NA	NA	NA	NA	NA	NA	NA	NA	NA	NA	NA	NA	NA	NA	NA	NA	NA	NA	NA	NA	NA	NA	NA	NA	NA	NA	NA	NA	NA	NA	NA	NA	NA	NA	NA	NA	NA	NA	NA	NA	NA	NA	NA	NA	2.06464	NA	NA	NA	NA	NA	NA	NA	NA	NA	NA	NA	NA	NA	NA	NA	NA	NA	NA	NA	NA	NA	NA	NA	NA	NA	NA	NA	NA	NA	NA	NA	NA	NA	NA	NA	NA	NA	NA	0.00770146	NA	NA	NA	NA	NA
MATN2	NA	NA	NA	NA	NA	NA	NA	NA	NA	NA	NA	NA	NA	NA	NA	NA	NA	NA	NA	NA	NA	NA	NA	NA	NA	NA	NA	NA	NA	NA	NA	NA	NA	NA	NA	NA	NA	NA	NA	NA	NA	NA	NA	NA	NA	NA	NA	0.0013707	NA	NA	NA	NA	NA	NA	NA	NA	NA	NA	NA	NA	NA	NA	NA	NA	NA	NA	NA	NA	NA	NA	NA	NA	NA	NA	NA	NA	NA	NA	NA	NA	NA	NA	NA	NA	NA	NA	NA	NA	NA	NA	NA	NA	NA	NA	NA	NA	NA	NA	NA
MATR3	0.0609544	NA	NA	NA	NA	NA	NA	NA	NA	NA	NA	NA	NA	NA	NA	0.039912	NA	NA	NA	NA	NA	NA	NA	NA	NA	NA	NA	NA	NA	0.0354239	NA	NA	NA	NA	NA	NA	NA	NA	NA	NA	NA	0.0211602	NA	NA	NA	NA	NA	NA	NA	NA	NA	NA	NA	NA	NA	0.022465	NA	NA	NA	NA	NA	NA	NA	NA	NA	NA	NA	NA	NA	NA	NA	0.0335145	NA	NA	NA	NA	NA	NA	NA	NA	NA	NA	NA	NA	NA	NA	NA	NA	NA	NA	NA	NA	NA	NA	NA	NA	NA	NA	NA
MB	NA	NA	NA	NA	NA	0.0671644	0.348914	NA	NA	NA	NA	NA	NA	NA	NA	NA	NA	NA	NA	NA	NA	NA	NA	0.21007	NA	0.134711	NA	NA	NA	NA	NA	NA	NA	NA	NA	NA	NA	NA	NA	NA	NA	NA	NA	0.041652	NA	NA	NA	NA	NA	NA	NA	NA	NA	NA	NA	NA	NA	NA	NA	NA	NA	NA	NA	NA	NA	NA	NA	NA	NA	NA	NA	NA	NA	NA	NA	NA	NA	NA	NA	NA	NA	NA	NA	NA	NA	NA	NA	0.567203	NA	NA	0.00862043	NA	0.011742	NA	NA	NA	NA	NA	NA
MBL2	0.118466	0.186731	0.0933803	0.162361	0.215774	0.19871	1.54726	NA	NA	0.529842	0.647701	0.616082	0.458119	0.773059	NA	2.9498	2.55001	2.16171	1.25493	0.471861	1.05995	NA	NA	0.116504	1.09975	1.7651	NA	1.56047	2.12265	1.81951	3.03554	3.49214	3.71067	0.337813	0.284738	0.710702	1.10084	1.28681	0.649808	1.05385	0.422402	0.508312	0.0461577	0.0830244	NA	0.145251	0.0825593	0.0829456	1.27069	2.12877	NA	0.673586	0.119654	0.895045	0.389991	0.50473	0.220004	NA	0.130082	0.0419865	0.276222	0.18773	0.175653	0.775407	0.832345	1.15651	0.534197	NA	NA	0.607815	NA	0.52178	0.611683	0.260878	0.0588999	0.818684	NA	NA	NA	0.266471	NA	0.181702	NA	NA	0.612649	0.877297	NA	1.50724	0.952446	0.790859	0.0151056	0.036637	0.243714	0.0284289	0.798888	0.764651	0.971506	0.818297	0.526719
MC2R	NA	NA	NA	NA	NA	NA	NA	NA	NA	NA	NA	NA	NA	NA	NA	NA	NA	NA	NA	NA	NA	NA	NA	NA	NA	NA	NA	NA	NA	NA	NA	NA	NA	NA	NA	NA	NA	NA	NA	NA	NA	NA	NA	NA	NA	NA	NA	NA	NA	NA	NA	NA	NA	NA	NA	NA	NA	NA	NA	NA	NA	NA	NA	2.03322	NA	NA	NA	NA	NA	NA	NA	NA	NA	NA	NA	NA	NA	NA	NA	NA	NA	NA	NA	NA	NA	NA	NA	NA	NA	NA	NA	NA	NA	NA	NA	NA	NA	NA	NA
MCAM	NA	NA	NA	NA	NA	NA	NA	NA	NA	NA	NA	NA	NA	NA	NA	NA	NA	NA	NA	NA	NA	NA	NA	NA	NA	NA	NA	NA	NA	NA	NA	NA	NA	NA	NA	NA	NA	NA	NA	NA	NA	NA	NA	NA	NA	NA	NA	NA	NA	NA	NA	NA	NA	0.0980878	NA	NA	NA	NA	NA	NA	NA	NA	NA	NA	NA	NA	NA	NA	NA	NA	NA	NA	NA	NA	NA	NA	NA	NA	NA	NA	NA	NA	NA	NA	NA	NA	NA	NA	NA	NA	NA	NA	NA	NA	NA	NA	NA	NA	NA
MCC	NA	NA	NA	NA	NA	NA	NA	NA	NA	NA	NA	NA	NA	NA	NA	NA	NA	NA	NA	NA	NA	NA	NA	NA	NA	NA	NA	NA	NA	NA	NA	NA	NA	0.0354937	NA	NA	NA	NA	NA	NA	NA	NA	NA	NA	NA	NA	NA	NA	NA	NA	NA	NA	NA	NA	NA	NA	NA	NA	NA	NA	NA	NA	NA	NA	0.0419833	NA	NA	NA	NA	NA	NA	NA	NA	NA	NA	NA	NA	NA	NA	NA	NA	NA	NA	NA	NA	NA	NA	NA	NA	NA	NA	NA	NA	NA	NA	NA	NA	NA	NA
MCF2	NA	NA	NA	NA	NA	NA	NA	NA	NA	NA	NA	NA	NA	NA	NA	NA	NA	NA	NA	NA	NA	NA	NA	NA	NA	NA	NA	NA	NA	NA	0.31702	NA	NA	NA	NA	NA	NA	NA	NA	NA	NA	NA	NA	NA	NA	0.457412	NA	NA	NA	NA	NA	NA	NA	NA	NA	NA	NA	NA	NA	NA	NA	NA	NA	NA	NA	NA	NA	NA	NA	NA	NA	NA	0.0981964	NA	NA	NA	NA	NA	NA	NA	NA	NA	NA	NA	NA	NA	NA	NA	1.40694	NA	NA	NA	NA	NA	NA	NA	NA	NA	NA
MCF2L2	NA	0.0286686	NA	NA	NA	NA	NA	NA	NA	NA	NA	NA	NA	NA	NA	0.00746804	NA	NA	NA	NA	NA	NA	NA	NA	NA	NA	NA	NA	NA	NA	NA	NA	NA	NA	NA	NA	NA	NA	NA	NA	NA	NA	NA	NA	NA	NA	NA	NA	NA	NA	NA	NA	NA	NA	NA	NA	NA	NA	NA	NA	NA	NA	NA	NA	NA	NA	NA	NA	NA	NA	NA	0.0529045	NA	NA	NA	NA	NA	NA	NA	NA	NA	NA	NA	NA	NA	NA	NA	NA	NA	NA	NA	NA	NA	NA	NA	NA	NA	NA	NA
MCL1	NA	0.242078	0.393685	NA	NA	NA	5.59479	NA	NA	NA	NA	NA	NA	NA	NA	NA	NA	0.262418	NA	NA	NA	NA	NA	NA	NA	NA	NA	NA	NA	NA	NA	NA	NA	NA	NA	NA	NA	NA	0.755861	NA	NA	NA	NA	NA	NA	0.167486	NA	NA	NA	NA	NA	NA	NA	NA	NA	NA	NA	NA	NA	NA	NA	NA	NA	NA	NA	NA	2.09035	NA	NA	NA	NA	0.234565	NA	NA	NA	NA	NA	NA	NA	NA	NA	NA	NA	NA	NA	2.17103	NA	NA	NA	NA	NA	0.127558	NA	NA	NA	1.64524	NA	1.01923	NA
MCM10	NA	NA	NA	NA	NA	NA	NA	NA	NA	NA	NA	NA	NA	NA	NA	NA	NA	NA	NA	NA	NA	NA	NA	NA	0.00852499	NA	NA	NA	NA	NA	NA	NA	NA	NA	NA	NA	NA	NA	NA	NA	NA	NA	NA	NA	NA	NA	NA	NA	NA	NA	NA	NA	NA	NA	NA	NA	NA	NA	NA	NA	NA	NA	NA	NA	NA	NA	NA	NA	NA	NA	NA	NA	NA	NA	NA	NA	NA	NA	NA	NA	NA	NA	NA	NA	NA	NA	NA	NA	NA	NA	NA	NA	NA	NA	NA	NA	NA	NA	NA
MCM2	NA	NA	NA	0.580365	NA	NA	NA	NA	NA	NA	NA	NA	NA	NA	NA	NA	NA	NA	NA	NA	NA	NA	NA	NA	NA	NA	NA	NA	NA	NA	NA	NA	NA	NA	NA	NA	NA	NA	NA	NA	NA	NA	NA	NA	NA	NA	NA	NA	NA	NA	NA	NA	NA	NA	NA	NA	NA	NA	NA	NA	NA	NA	NA	NA	NA	NA	NA	NA	NA	NA	NA	NA	NA	NA	NA	NA	NA	NA	NA	NA	NA	NA	NA	NA	NA	NA	NA	NA	NA	NA	NA	NA	NA	NA	NA	NA	NA	NA	NA
MCM3AP	NA	NA	NA	NA	NA	NA	NA	NA	NA	NA	NA	NA	NA	NA	NA	NA	NA	NA	0.130038	NA	NA	NA	NA	NA	NA	NA	NA	NA	NA	NA	NA	NA	NA	NA	NA	NA	NA	NA	NA	NA	NA	NA	NA	NA	NA	NA	NA	NA	NA	NA	NA	NA	NA	NA	NA	NA	NA	NA	NA	NA	NA	NA	NA	NA	NA	NA	NA	NA	NA	NA	NA	NA	NA	NA	NA	NA	NA	NA	NA	NA	NA	NA	NA	NA	NA	NA	NA	0.93024	NA	NA	NA	NA	NA	NA	NA	NA	NA	NA	NA
MCRS1	NA	NA	NA	NA	NA	NA	NA	NA	NA	NA	NA	NA	NA	NA	NA	NA	NA	NA	NA	NA	NA	NA	NA	NA	NA	NA	NA	NA	NA	NA	0.0235305	NA	NA	NA	NA	NA	NA	NA	NA	NA	NA	NA	NA	NA	NA	NA	NA	NA	0.0488976	NA	NA	NA	NA	NA	NA	NA	NA	NA	NA	NA	NA	NA	NA	NA	NA	NA	NA	NA	NA	NA	NA	NA	NA	NA	NA	NA	NA	NA	NA	NA	NA	NA	NA	NA	NA	NA	NA	NA	NA	NA	NA	NA	NA	NA	NA	NA	NA	NA	NA
MDFIC	NA	NA	NA	NA	NA	2.72325	NA	NA	NA	NA	NA	NA	NA	NA	NA	NA	NA	NA	NA	2.38296	NA	NA	NA	NA	NA	NA	NA	NA	3.72886	NA	NA	7.77125	NA	NA	NA	NA	1.94299	NA	NA	NA	NA	NA	NA	NA	NA	NA	NA	NA	NA	NA	NA	NA	NA	NA	NA	NA	NA	NA	NA	NA	4.36305	NA	2.89886	NA	NA	NA	NA	NA	NA	NA	NA	1.26793	NA	NA	NA	NA	NA	NA	NA	NA	NA	NA	NA	NA	0.937369	2.39869	NA	NA	NA	NA	NA	NA	NA	NA	7.29362	NA	NA	NA	NA
MDH1	NA	NA	NA	NA	NA	NA	NA	NA	NA	NA	NA	NA	0.137872	NA	NA	NA	NA	NA	NA	NA	NA	NA	NA	NA	NA	NA	NA	NA	NA	NA	NA	NA	NA	NA	NA	NA	NA	NA	NA	NA	NA	NA	NA	NA	NA	NA	NA	NA	NA	NA	NA	NA	NA	NA	NA	NA	NA	NA	NA	NA	NA	NA	NA	NA	NA	NA	NA	NA	NA	NA	NA	NA	NA	NA	NA	NA	NA	NA	NA	NA	NA	NA	NA	NA	NA	NA	NA	NA	NA	NA	NA	NA	NA	NA	0.0735053	NA	NA	NA	NA
MDM1	NA	NA	NA	NA	NA	0.00595088	NA	NA	NA	NA	NA	NA	NA	NA	NA	NA	NA	NA	NA	NA	NA	NA	NA	NA	NA	NA	NA	NA	NA	NA	NA	NA	NA	NA	NA	NA	NA	NA	NA	NA	NA	NA	NA	NA	NA	NA	NA	NA	NA	NA	NA	NA	NA	NA	NA	NA	0.0196932	NA	0.020916	NA	NA	NA	NA	NA	NA	NA	0.0144332	NA	NA	NA	NA	NA	NA	NA	NA	NA	NA	NA	NA	NA	NA	NA	NA	NA	NA	NA	NA	NA	NA	NA	NA	NA	0.00868204	NA	NA	NA	NA	NA	NA
MDN1	NA	NA	NA	NA	NA	NA	NA	NA	NA	NA	NA	NA	NA	NA	NA	NA	NA	NA	NA	NA	NA	NA	NA	NA	NA	NA	NA	NA	NA	NA	NA	NA	NA	NA	NA	NA	NA	NA	NA	NA	NA	NA	NA	NA	NA	NA	NA	NA	NA	NA	NA	NA	NA	NA	NA	NA	NA	NA	2.21169	NA	NA	NA	NA	NA	NA	NA	NA	NA	NA	NA	NA	NA	NA	NA	NA	NA	NA	NA	NA	NA	NA	NA	NA	NA	NA	NA	NA	NA	NA	NA	NA	NA	NA	NA	NA	NA	NA	NA	NA
MECOM;PRDM16	NA	NA	NA	NA	NA	NA	NA	NA	NA	NA	NA	NA	NA	NA	NA	NA	NA	NA	0.49397	NA	NA	NA	NA	NA	NA	0.548172	NA	NA	NA	NA	NA	NA	NA	NA	NA	NA	NA	NA	NA	NA	NA	NA	NA	NA	NA	0.370745	NA	NA	NA	NA	NA	NA	NA	NA	NA	NA	NA	NA	NA	NA	NA	NA	NA	NA	NA	0.437133	NA	NA	NA	NA	NA	NA	NA	NA	NA	NA	NA	NA	NA	NA	NA	NA	NA	NA	NA	NA	NA	NA	NA	NA	NA	NA	NA	NA	0.3057	NA	NA	NA	NA
MED12;MED12L	NA	NA	NA	NA	NA	NA	NA	NA	NA	NA	NA	NA	NA	NA	NA	NA	0.00651035	NA	NA	NA	NA	NA	NA	NA	NA	NA	NA	NA	NA	NA	NA	NA	NA	NA	NA	0.0221184	NA	NA	NA	NA	NA	NA	NA	NA	NA	NA	NA	0.0256022	NA	NA	NA	NA	NA	NA	NA	NA	NA	NA	NA	NA	0.0392792	NA	NA	0.0241408	NA	NA	NA	NA	NA	NA	NA	NA	NA	NA	NA	NA	NA	NA	NA	NA	NA	NA	NA	NA	NA	NA	NA	NA	NA	NA	NA	NA	NA	NA	NA	NA	NA	NA	NA
MED23	NA	NA	NA	1.56616	NA	NA	NA	NA	NA	NA	NA	NA	NA	NA	NA	NA	NA	NA	NA	NA	NA	NA	NA	NA	NA	NA	NA	NA	NA	NA	NA	1.27698	NA	2.68271	NA	1.93596	NA	NA	NA	NA	NA	NA	NA	1.19216	NA	NA	NA	NA	NA	NA	NA	4.06918	NA	NA	2.25993	NA	NA	NA	NA	1.48273	NA	1.83713	1.28947	2.98683	5.71598	NA	NA	NA	NA	NA	NA	NA	2.13037	NA	NA	5.88443	NA	NA	NA	18.733	NA	NA	NA	NA	NA	NA	NA	NA	NA	NA	NA	NA	NA	1.20896	NA	4.989	NA	NA	3.60102
MEGF8	NA	NA	NA	NA	NA	NA	NA	NA	NA	NA	NA	NA	NA	NA	NA	NA	NA	NA	NA	NA	NA	NA	NA	NA	NA	NA	NA	NA	NA	NA	0.00187262	NA	NA	NA	NA	NA	NA	NA	NA	NA	NA	0.00296735	NA	NA	NA	NA	NA	NA	NA	NA	NA	NA	NA	NA	NA	0.00489404	0.00414521	NA	NA	NA	NA	NA	NA	NA	NA	NA	NA	NA	NA	NA	NA	0.00323664	0.00134508	NA	NA	NA	NA	NA	NA	NA	NA	NA	NA	NA	NA	NA	NA	NA	NA	NA	0.00413846	NA	NA	NA	NA	NA	NA	NA	NA
MEI1	NA	NA	NA	0.0535984	NA	NA	NA	NA	NA	NA	NA	NA	NA	NA	NA	NA	NA	NA	NA	NA	NA	NA	NA	NA	NA	NA	NA	NA	NA	NA	NA	NA	NA	NA	NA	NA	NA	NA	NA	NA	NA	NA	NA	NA	NA	NA	NA	NA	NA	NA	NA	NA	NA	NA	NA	NA	NA	NA	NA	NA	NA	NA	NA	NA	NA	NA	NA	NA	NA	NA	NA	NA	NA	NA	NA	NA	NA	NA	NA	NA	NA	NA	NA	NA	NA	NA	NA	NA	NA	NA	NA	NA	NA	NA	NA	NA	NA	NA	NA
MELK	NA	NA	NA	NA	NA	NA	NA	NA	NA	NA	NA	NA	NA	NA	NA	NA	NA	NA	NA	NA	NA	NA	NA	NA	NA	NA	NA	NA	NA	NA	NA	NA	NA	NA	NA	NA	NA	NA	NA	NA	NA	NA	NA	NA	NA	NA	NA	NA	NA	NA	NA	NA	NA	NA	NA	NA	NA	NA	NA	NA	NA	NA	NA	NA	NA	0.00388546	NA	NA	NA	NA	NA	NA	NA	NA	NA	NA	NA	NA	NA	NA	NA	NA	NA	NA	NA	NA	NA	NA	NA	NA	NA	NA	NA	NA	NA	NA	NA	NA	NA
MENT	NA	NA	NA	NA	NA	NA	NA	NA	NA	NA	NA	NA	NA	NA	NA	NA	NA	NA	NA	NA	NA	NA	NA	NA	NA	NA	NA	NA	NA	NA	NA	NA	NA	NA	NA	NA	NA	NA	NA	NA	NA	NA	NA	NA	NA	0.00898743	NA	NA	NA	NA	NA	NA	NA	0.0143118	NA	0.00580933	NA	NA	NA	NA	NA	NA	NA	NA	NA	NA	NA	NA	NA	NA	NA	NA	NA	NA	NA	NA	NA	NA	NA	0.00566621	NA	NA	NA	NA	NA	NA	NA	NA	NA	NA	0.0023582	NA	NA	NA	NA	NA	NA	NA	NA
MEPCE	NA	NA	NA	NA	NA	NA	NA	NA	NA	NA	NA	NA	NA	NA	NA	NA	NA	NA	NA	NA	NA	NA	NA	NA	0.0201909	NA	NA	NA	NA	NA	NA	NA	NA	0.3384	0.102493	NA	NA	NA	NA	NA	NA	NA	NA	NA	NA	NA	NA	NA	NA	NA	NA	NA	NA	NA	NA	NA	NA	NA	NA	NA	NA	NA	NA	NA	NA	NA	NA	NA	NA	NA	NA	NA	NA	NA	NA	NA	NA	NA	NA	NA	NA	NA	NA	NA	NA	NA	NA	NA	NA	NA	NA	NA	NA	NA	NA	NA	NA	NA	NA
MEPE	NA	NA	NA	NA	0.48692	NA	NA	NA	NA	NA	NA	NA	NA	NA	NA	NA	NA	0.498785	NA	NA	NA	NA	NA	NA	NA	0.960372	NA	NA	NA	NA	0.276748	NA	0.260647	0.458296	0.680224	NA	NA	NA	NA	NA	NA	NA	NA	NA	NA	0.847882	0.966102	NA	NA	NA	NA	0.555365	NA	NA	NA	NA	NA	NA	NA	NA	NA	NA	NA	NA	NA	0.634293	NA	NA	NA	NA	NA	NA	NA	NA	0.906316	NA	NA	NA	NA	NA	NA	0.724939	NA	NA	0.393399	0.789093	NA	1.41594	NA	NA	NA	NA	NA	NA	NA	NA	NA	0.792552	1.02295
MERTK	NA	NA	NA	NA	NA	NA	NA	NA	NA	NA	NA	NA	NA	NA	NA	NA	NA	NA	NA	NA	NA	NA	NA	NA	NA	NA	NA	NA	NA	NA	NA	NA	NA	NA	NA	NA	NA	NA	NA	NA	NA	NA	NA	NA	NA	NA	NA	NA	NA	NA	NA	NA	NA	NA	NA	NA	NA	NA	NA	NA	NA	NA	NA	NA	NA	NA	NA	NA	NA	NA	NA	NA	NA	NA	NA	NA	NA	NA	NA	NA	NA	NA	NA	NA	NA	NA	NA	NA	NA	NA	NA	NA	NA	NA	NA	NA	NA	NA	3.91534
MET	NA	NA	NA	NA	NA	NA	NA	NA	NA	NA	NA	NA	NA	NA	NA	NA	NA	NA	0.00118878	NA	NA	NA	NA	NA	NA	NA	NA	NA	NA	NA	NA	NA	NA	NA	NA	NA	NA	NA	NA	NA	NA	NA	NA	NA	NA	NA	NA	NA	NA	NA	NA	NA	NA	NA	NA	NA	NA	NA	NA	NA	NA	NA	NA	NA	NA	NA	NA	NA	NA	NA	NA	NA	NA	NA	NA	NA	NA	NA	NA	NA	NA	NA	NA	NA	NA	NA	NA	NA	NA	NA	NA	NA	NA	NA	NA	NA	NA	NA	NA
METTL20	NA	NA	NA	NA	NA	0.677642	NA	NA	NA	NA	NA	NA	57.8685	NA	NA	NA	NA	NA	NA	NA	NA	NA	NA	NA	NA	NA	NA	NA	NA	NA	NA	NA	NA	NA	NA	NA	NA	NA	NA	2.26874	NA	NA	NA	NA	NA	NA	NA	NA	NA	NA	NA	3.02605	NA	1.55163	NA	NA	NA	NA	NA	NA	1.21519	NA	NA	NA	NA	NA	NA	NA	NA	NA	NA	NA	8.39561	NA	NA	3.57921	NA	NA	NA	NA	NA	NA	NA	NA	NA	NA	NA	NA	NA	NA	5.24681	NA	NA	NA	NA	6.41829	NA	NA	NA
METTL2A;METTL2B	NA	NA	NA	NA	NA	NA	NA	NA	NA	NA	NA	NA	NA	NA	NA	NA	NA	NA	NA	NA	NA	NA	NA	NA	NA	NA	NA	NA	NA	NA	NA	NA	NA	NA	NA	NA	NA	NA	NA	NA	NA	NA	NA	NA	NA	NA	NA	NA	NA	NA	NA	0.83204	NA	NA	NA	NA	NA	NA	NA	NA	NA	NA	NA	NA	NA	NA	NA	NA	NA	NA	NA	NA	NA	NA	NA	NA	NA	NA	NA	NA	NA	NA	NA	NA	NA	NA	NA	NA	NA	NA	NA	NA	NA	NA	NA	NA	NA	NA	NA
MFAP4	0.000950145	0.00256527	NA	NA	NA	NA	NA	NA	NA	NA	0.169078	NA	NA	NA	NA	NA	NA	NA	NA	NA	NA	NA	NA	NA	NA	NA	NA	NA	NA	NA	0.000825144	NA	NA	NA	NA	NA	0.00177367	NA	NA	NA	NA	0.000736374	NA	NA	NA	0.00149733	NA	NA	NA	NA	NA	NA	NA	NA	NA	0.00164134	NA	NA	NA	NA	NA	NA	NA	NA	NA	NA	NA	NA	NA	NA	NA	NA	NA	NA	NA	NA	NA	NA	NA	NA	NA	NA	NA	NA	NA	NA	NA	NA	NA	NA	NA	NA	0.00171818	NA	NA	NA	NA	NA	NA
MFI2	NA	NA	NA	NA	NA	NA	NA	NA	NA	NA	NA	NA	NA	NA	NA	NA	NA	NA	NA	NA	NA	0.0712519	NA	NA	NA	NA	NA	NA	NA	NA	NA	NA	NA	NA	NA	NA	NA	NA	NA	NA	NA	NA	NA	NA	NA	NA	NA	NA	NA	NA	NA	NA	NA	NA	NA	NA	NA	NA	NA	NA	NA	NA	NA	NA	NA	NA	NA	NA	NA	NA	NA	NA	NA	NA	NA	NA	NA	NA	NA	NA	NA	NA	NA	NA	NA	NA	NA	NA	NA	NA	NA	NA	NA	NA	NA	NA	NA	NA	NA
MFN2	NA	NA	NA	NA	NA	NA	NA	NA	NA	NA	NA	NA	NA	NA	NA	NA	NA	NA	NA	NA	NA	NA	NA	NA	NA	NA	NA	NA	NA	NA	NA	NA	NA	NA	NA	NA	NA	NA	NA	NA	NA	NA	NA	NA	NA	NA	NA	NA	NA	NA	NA	NA	NA	NA	NA	NA	NA	NA	NA	NA	NA	NA	NA	NA	NA	NA	NA	NA	NA	NA	NA	NA	NA	NA	NA	NA	NA	NA	NA	NA	NA	NA	NA	NA	NA	NA	NA	0.020836	NA	NA	NA	NA	NA	NA	NA	NA	NA	NA	NA
MFSD10	NA	0.354961	NA	0.163511	0.242251	NA	0.0597886	NA	NA	NA	NA	NA	NA	NA	NA	NA	NA	NA	NA	0.103828	NA	NA	NA	NA	NA	NA	NA	NA	0.252253	0.210729	0.25256	NA	NA	0.44318	NA	0.122529	0.481603	NA	NA	NA	NA	NA	0.207921	NA	NA	0.516003	0.0841869	0.181236	NA	0.21488	NA	0.415323	NA	NA	NA	NA	NA	NA	NA	NA	NA	NA	NA	NA	0.586341	0.372935	NA	NA	NA	NA	NA	NA	NA	0.0875161	NA	NA	NA	NA	NA	0.247056	NA	NA	NA	NA	NA	NA	NA	0.376021	NA	NA	NA	NA	0.114553	NA	NA	0.0919221	NA	NA	NA
MFSD6L	NA	NA	NA	NA	NA	NA	0.1884	NA	NA	NA	NA	NA	NA	NA	NA	NA	NA	NA	NA	NA	NA	NA	NA	NA	NA	NA	NA	NA	NA	NA	NA	NA	NA	NA	NA	NA	NA	NA	NA	NA	NA	NA	NA	NA	NA	NA	NA	NA	NA	NA	NA	NA	NA	NA	NA	NA	NA	NA	NA	NA	NA	NA	NA	NA	NA	NA	NA	NA	NA	NA	NA	NA	NA	NA	NA	NA	NA	NA	NA	NA	NA	NA	NA	NA	NA	NA	NA	NA	NA	NA	NA	NA	NA	NA	NA	NA	NA	NA	NA
MGAT1	NA	NA	NA	0.00477764	NA	NA	NA	NA	NA	NA	NA	NA	NA	NA	NA	NA	NA	NA	NA	NA	NA	NA	NA	NA	NA	NA	NA	NA	NA	NA	NA	NA	NA	NA	NA	NA	NA	NA	NA	NA	NA	NA	NA	NA	NA	NA	NA	NA	NA	NA	NA	NA	NA	NA	NA	NA	0.00364258	NA	NA	NA	NA	NA	NA	NA	NA	NA	NA	NA	NA	NA	NA	NA	NA	NA	NA	NA	NA	NA	NA	NA	NA	NA	NA	NA	NA	NA	NA	NA	0.0167317	NA	NA	0.00569551	NA	NA	NA	NA	NA	NA	NA
MGP	NA	NA	NA	0.0205453	0.0726533	NA	NA	NA	NA	NA	NA	NA	NA	NA	NA	NA	NA	NA	NA	NA	NA	0.14752	NA	NA	0.0638245	NA	NA	NA	NA	NA	NA	NA	NA	NA	NA	NA	NA	NA	NA	NA	NA	NA	NA	0.0137952	NA	NA	NA	NA	NA	NA	NA	NA	NA	NA	NA	NA	NA	NA	NA	NA	0.0131697	NA	NA	NA	NA	NA	0.086727	NA	NA	0.1228	NA	NA	NA	NA	NA	0.0105491	NA	NA	NA	0.0213505	NA	NA	NA	NA	0.0424966	NA	NA	0.0322095	NA	NA	NA	0.014939	NA	0.0114566	NA	NA	NA	NA	0.0462305
MGRN1	NA	NA	NA	NA	NA	NA	NA	NA	NA	NA	NA	NA	NA	NA	NA	NA	NA	NA	NA	NA	NA	NA	NA	NA	NA	NA	NA	NA	NA	NA	NA	NA	NA	NA	NA	NA	NA	NA	NA	NA	NA	NA	NA	NA	NA	NA	NA	NA	NA	NA	NA	NA	NA	NA	NA	NA	NA	NA	NA	NA	0.516289	NA	NA	NA	NA	NA	NA	NA	NA	NA	NA	NA	NA	0.17303	NA	NA	NA	NA	NA	NA	NA	NA	NA	NA	NA	NA	NA	NA	NA	NA	NA	NA	NA	NA	NA	NA	NA	NA	NA
MIA3	NA	NA	NA	NA	NA	NA	NA	NA	NA	NA	NA	NA	NA	NA	NA	NA	NA	NA	NA	NA	NA	NA	NA	NA	NA	NA	NA	0.035913	NA	NA	NA	NA	0.00506333	NA	NA	NA	NA	NA	NA	NA	NA	NA	NA	NA	NA	0.000998839	NA	NA	NA	NA	NA	NA	NA	NA	NA	NA	NA	NA	NA	NA	NA	NA	NA	NA	NA	NA	NA	NA	NA	NA	NA	NA	NA	NA	NA	NA	NA	NA	NA	NA	NA	NA	NA	NA	NA	NA	NA	NA	NA	NA	NA	NA	NA	NA	NA	NA	NA	NA	NA
MICAL3	NA	NA	NA	NA	NA	NA	NA	NA	NA	NA	NA	NA	NA	NA	NA	NA	NA	NA	NA	NA	NA	NA	NA	NA	NA	NA	NA	NA	NA	NA	NA	NA	NA	NA	NA	NA	NA	NA	NA	NA	NA	NA	NA	NA	NA	NA	NA	NA	NA	NA	NA	NA	0.770156	NA	NA	NA	NA	NA	NA	NA	NA	NA	NA	NA	NA	NA	NA	NA	NA	NA	NA	NA	NA	NA	NA	NA	NA	NA	NA	NA	NA	NA	NA	NA	NA	NA	NA	NA	NA	NA	NA	NA	NA	NA	NA	NA	NA	NA	NA
MICALL2	NA	NA	NA	NA	NA	NA	NA	NA	NA	NA	NA	NA	NA	NA	NA	NA	NA	NA	NA	0.00726411	NA	NA	NA	NA	NA	NA	NA	NA	NA	NA	NA	NA	NA	NA	NA	NA	NA	NA	NA	NA	NA	NA	NA	NA	NA	NA	NA	NA	NA	NA	NA	NA	NA	NA	NA	NA	NA	NA	NA	NA	NA	NA	NA	NA	NA	NA	NA	NA	NA	NA	NA	NA	NA	NA	NA	NA	NA	NA	NA	NA	NA	NA	NA	NA	NA	NA	NA	NA	NA	NA	NA	NA	NA	NA	NA	NA	NA	NA	NA
MICU1	NA	NA	NA	NA	NA	NA	NA	NA	NA	NA	NA	NA	NA	NA	NA	NA	NA	NA	NA	NA	NA	NA	NA	NA	NA	NA	NA	NA	NA	NA	NA	NA	NA	NA	NA	NA	NA	NA	NA	NA	NA	NA	NA	NA	NA	NA	NA	NA	NA	NA	NA	NA	NA	NA	NA	NA	NA	NA	NA	NA	NA	NA	NA	NA	NA	NA	0.27749	NA	NA	NA	NA	NA	NA	NA	NA	NA	NA	NA	NA	NA	NA	NA	NA	NA	NA	NA	NA	NA	NA	NA	NA	NA	NA	NA	NA	NA	NA	NA	NA
MICU2	NA	NA	NA	NA	30.9035	3.48528	9.08319	NA	NA	NA	NA	NA	NA	NA	NA	NA	NA	NA	NA	NA	NA	39.9747	NA	NA	NA	NA	NA	NA	NA	NA	NA	NA	NA	37.3456	NA	NA	NA	21.9738	NA	NA	NA	NA	NA	NA	NA	NA	NA	14.3616	NA	NA	NA	NA	NA	NA	NA	NA	NA	NA	NA	NA	18.5544	18.065	NA	NA	NA	NA	5.3134	NA	NA	NA	NA	NA	NA	NA	NA	NA	NA	NA	NA	41.3469	NA	32.1818	NA	NA	NA	NA	NA	9.29922	NA	NA	NA	NA	NA	NA	NA	NA	NA	30.092	28.3162
MICU3	NA	NA	NA	NA	NA	NA	NA	NA	NA	NA	NA	0.0363166	NA	NA	NA	NA	NA	NA	NA	NA	NA	NA	NA	NA	NA	NA	NA	NA	NA	NA	NA	NA	NA	NA	NA	NA	0.0304193	NA	NA	NA	NA	NA	NA	NA	NA	NA	NA	NA	NA	NA	NA	NA	NA	NA	NA	NA	NA	NA	NA	NA	NA	NA	NA	NA	NA	NA	NA	NA	NA	NA	NA	NA	NA	NA	NA	NA	NA	NA	NA	NA	NA	NA	NA	NA	NA	NA	NA	NA	NA	NA	NA	NA	NA	NA	NA	NA	NA	NA	NA
MINPP1	NA	NA	NA	NA	NA	0.00409882	NA	NA	NA	NA	NA	NA	NA	NA	NA	NA	NA	NA	NA	NA	NA	NA	NA	NA	NA	NA	NA	NA	NA	NA	NA	NA	NA	NA	NA	NA	NA	NA	NA	NA	NA	NA	NA	NA	NA	NA	NA	NA	NA	NA	NA	NA	NA	NA	NA	0.00303676	0.0313545	NA	NA	NA	NA	NA	NA	NA	NA	NA	NA	NA	NA	NA	NA	NA	NA	NA	NA	NA	NA	NA	NA	NA	NA	NA	NA	NA	NA	NA	NA	NA	NA	NA	NA	0.00195238	NA	NA	NA	NA	NA	NA	NA
MIPOL1	NA	NA	NA	NA	NA	NA	NA	NA	NA	NA	NA	NA	NA	NA	NA	NA	NA	NA	NA	NA	NA	NA	NA	NA	NA	NA	NA	NA	NA	NA	NA	NA	NA	0.24516	NA	NA	NA	NA	NA	NA	NA	NA	NA	NA	NA	NA	NA	NA	NA	NA	NA	NA	NA	NA	NA	NA	NA	NA	NA	NA	NA	NA	NA	NA	NA	NA	NA	NA	NA	NA	NA	NA	NA	NA	NA	NA	NA	NA	NA	NA	NA	NA	NA	NA	NA	NA	NA	NA	NA	NA	NA	NA	NA	NA	NA	NA	NA	NA	NA
MITF;TFE3;TFEC	NA	NA	NA	NA	NA	0.140688	NA	NA	NA	NA	NA	NA	NA	0.303495	NA	NA	NA	NA	NA	NA	NA	NA	NA	NA	NA	NA	NA	NA	NA	NA	NA	NA	NA	0.218946	NA	NA	NA	NA	NA	NA	NA	NA	NA	NA	NA	NA	NA	NA	NA	NA	NA	NA	NA	NA	NA	NA	NA	NA	NA	NA	NA	NA	NA	0.107118	NA	0.396619	0.353133	NA	NA	NA	NA	NA	NA	NA	NA	NA	NA	NA	NA	NA	NA	NA	NA	NA	NA	NA	NA	0.335418	0.363953	NA	NA	NA	NA	NA	NA	NA	NA	NA	NA
MKX	NA	NA	NA	NA	NA	NA	NA	NA	NA	NA	NA	NA	NA	NA	NA	NA	NA	NA	NA	NA	NA	NA	NA	NA	NA	NA	NA	NA	NA	NA	NA	NA	NA	NA	NA	NA	NA	NA	NA	NA	NA	NA	NA	NA	NA	NA	0.222143	NA	NA	NA	NA	NA	NA	NA	NA	NA	NA	NA	NA	NA	NA	NA	NA	NA	NA	NA	NA	NA	NA	NA	NA	NA	NA	NA	NA	NA	NA	NA	NA	NA	NA	NA	NA	NA	NA	NA	NA	NA	NA	NA	NA	NA	NA	NA	NA	NA	NA	NA	NA
MLLT1	NA	NA	NA	NA	NA	NA	NA	NA	NA	NA	NA	NA	NA	NA	NA	NA	NA	NA	NA	NA	NA	NA	NA	NA	NA	NA	NA	NA	NA	NA	NA	NA	NA	NA	NA	NA	NA	NA	NA	NA	NA	NA	NA	NA	NA	NA	NA	NA	NA	NA	NA	NA	NA	NA	NA	NA	NA	NA	NA	0.5674	NA	NA	NA	NA	NA	NA	NA	NA	NA	NA	NA	NA	NA	NA	NA	NA	NA	NA	NA	NA	NA	NA	NA	NA	NA	NA	NA	NA	NA	NA	NA	NA	NA	NA	NA	NA	NA	NA	NA
MLLT4	NA	NA	NA	NA	NA	NA	NA	NA	NA	NA	NA	NA	NA	NA	NA	NA	NA	NA	NA	NA	NA	NA	NA	NA	NA	NA	NA	NA	NA	NA	NA	NA	NA	NA	NA	NA	NA	NA	NA	NA	NA	NA	NA	NA	NA	NA	NA	NA	NA	NA	NA	0.0663224	NA	NA	NA	NA	NA	NA	NA	NA	NA	NA	NA	NA	NA	NA	NA	NA	NA	NA	NA	NA	NA	NA	NA	NA	NA	NA	NA	NA	NA	NA	NA	NA	NA	NA	NA	NA	NA	NA	NA	NA	NA	NA	NA	NA	NA	NA	NA
MLLT6	NA	NA	NA	NA	NA	NA	NA	NA	NA	NA	NA	NA	NA	NA	NA	NA	NA	NA	NA	NA	NA	NA	NA	NA	NA	NA	NA	NA	NA	NA	NA	NA	NA	NA	NA	NA	NA	NA	NA	NA	NA	NA	NA	NA	NA	NA	NA	NA	NA	NA	NA	NA	NA	NA	NA	NA	NA	NA	NA	NA	NA	NA	NA	NA	NA	NA	0.257348	NA	NA	NA	NA	NA	NA	NA	NA	NA	NA	NA	NA	NA	NA	NA	NA	NA	NA	NA	NA	NA	NA	NA	NA	NA	NA	NA	NA	NA	NA	0.0621641	NA
MLX	NA	NA	NA	NA	NA	NA	NA	NA	NA	NA	NA	NA	NA	NA	NA	NA	NA	NA	NA	NA	NA	NA	NA	NA	0.512229	NA	NA	NA	NA	NA	0.107875	NA	NA	NA	NA	NA	NA	NA	NA	NA	NA	NA	NA	NA	NA	0.118561	NA	NA	NA	NA	NA	NA	NA	NA	NA	NA	NA	NA	NA	NA	NA	NA	NA	NA	NA	NA	1.26658	NA	NA	NA	NA	NA	NA	NA	NA	NA	NA	NA	NA	NA	NA	NA	NA	NA	NA	0.92756	NA	NA	NA	NA	NA	NA	NA	NA	NA	0.928221	NA	NA	NA
MLXIP	NA	NA	NA	NA	NA	NA	NA	NA	NA	NA	NA	NA	NA	NA	NA	NA	NA	NA	NA	NA	NA	NA	NA	NA	NA	NA	NA	0.117759	NA	NA	NA	NA	NA	NA	NA	NA	NA	NA	NA	NA	NA	NA	NA	NA	NA	NA	NA	NA	NA	NA	NA	NA	NA	NA	NA	0.0139058	NA	NA	NA	NA	NA	NA	NA	NA	NA	NA	NA	NA	NA	NA	NA	NA	NA	NA	NA	NA	NA	NA	NA	NA	NA	NA	NA	NA	NA	NA	NA	NA	NA	NA	NA	NA	NA	NA	NA	NA	NA	NA	NA
MMEL1	NA	NA	NA	NA	NA	NA	NA	NA	NA	NA	NA	NA	NA	NA	NA	NA	NA	NA	NA	NA	NA	0.394162	NA	NA	NA	NA	NA	NA	NA	NA	NA	NA	NA	NA	NA	NA	NA	NA	NA	NA	NA	NA	NA	NA	NA	NA	NA	NA	NA	NA	NA	NA	NA	NA	NA	NA	NA	NA	NA	NA	NA	NA	NA	NA	NA	NA	NA	NA	NA	NA	NA	NA	0.00368829	NA	NA	NA	NA	NA	NA	NA	NA	NA	NA	NA	NA	NA	NA	NA	NA	NA	NA	NA	NA	NA	NA	NA	NA	NA	NA
MMP10;MMP3	NA	0.178438	NA	NA	0.132667	NA	1.06896	NA	NA	NA	NA	0.304491	0.588053	NA	NA	NA	NA	NA	NA	NA	NA	0.37046	NA	0.496309	0.774874	NA	NA	NA	NA	NA	NA	NA	NA	0.559598	1.09246	NA	0.735493	NA	NA	NA	NA	NA	0.152881	NA	NA	NA	NA	NA	NA	NA	NA	0.411407	NA	0.03125	NA	NA	NA	NA	NA	NA	NA	NA	NA	NA	NA	NA	NA	NA	NA	NA	NA	NA	NA	NA	NA	0.259528	NA	NA	NA	NA	NA	NA	NA	NA	0.64986	NA	NA	0.516035	0.334096	NA	NA	NA	NA	NA	NA	NA	NA	NA	NA
MMP11	NA	NA	NA	NA	NA	NA	NA	NA	NA	NA	NA	NA	NA	NA	NA	NA	NA	NA	NA	NA	NA	NA	NA	NA	NA	NA	NA	NA	NA	NA	NA	0.003266	NA	NA	NA	NA	NA	NA	NA	NA	NA	NA	NA	NA	NA	NA	NA	NA	NA	NA	NA	NA	NA	NA	NA	NA	NA	NA	NA	NA	NA	NA	NA	NA	NA	NA	NA	NA	NA	NA	NA	NA	NA	NA	NA	NA	NA	NA	NA	NA	NA	NA	NA	NA	NA	NA	NA	NA	NA	NA	NA	NA	NA	NA	NA	NA	NA	NA	NA
MMP14	NA	NA	NA	NA	NA	NA	NA	NA	NA	NA	NA	NA	NA	NA	NA	NA	NA	NA	NA	NA	NA	NA	NA	NA	NA	NA	NA	NA	0.167817	NA	NA	NA	NA	NA	NA	NA	NA	NA	NA	NA	NA	NA	NA	NA	NA	NA	NA	NA	NA	NA	NA	NA	NA	NA	NA	NA	NA	NA	NA	NA	NA	NA	NA	NA	NA	NA	NA	NA	NA	NA	NA	NA	NA	NA	NA	NA	NA	NA	NA	NA	NA	NA	NA	NA	NA	NA	NA	NA	NA	NA	NA	NA	NA	NA	NA	NA	NA	NA	NA
MMP16	NA	NA	NA	NA	0.892274	NA	NA	NA	NA	NA	NA	NA	NA	NA	NA	NA	NA	NA	NA	1.32389	NA	NA	NA	NA	NA	NA	NA	NA	0.0371727	NA	NA	NA	NA	NA	NA	NA	NA	NA	0.23043	NA	NA	0.0319258	NA	NA	NA	NA	NA	NA	NA	NA	NA	NA	NA	0.12941	0.122615	NA	NA	NA	NA	NA	NA	NA	NA	0.189189	NA	NA	NA	NA	NA	NA	NA	NA	NA	NA	NA	NA	NA	NA	NA	NA	NA	0.180019	NA	NA	NA	0.620292	NA	NA	NA	NA	NA	NA	NA	NA	NA	NA	NA	NA	0.133692
MMP2	NA	NA	NA	0.106112	NA	0.0396958	NA	NA	NA	0.201473	NA	NA	NA	NA	NA	NA	NA	NA	NA	0.0311906	NA	NA	NA	NA	0.0274162	0.160227	NA	NA	NA	0.0217751	NA	NA	0.035591	0.0255135	NA	NA	NA	0.0657591	0.0168881	0.0826366	NA	NA	NA	NA	NA	NA	NA	NA	NA	0.0447445	NA	NA	0.126151	0.0786908	0.0946217	NA	NA	NA	NA	NA	NA	0.0609527	0.0464066	NA	0.0641293	0.0110641	NA	NA	NA	0.0699813	NA	0.0169742	NA	NA	NA	NA	NA	NA	NA	0.0339755	NA	NA	NA	NA	0.0376454	NA	NA	NA	0.0981577	NA	NA	NA	NA	NA	0.0728069	0.0705916	NA	NA	NA
MMP24	NA	NA	NA	NA	NA	NA	NA	NA	NA	NA	NA	NA	NA	NA	NA	NA	NA	NA	NA	NA	NA	NA	NA	NA	NA	NA	NA	NA	NA	NA	NA	NA	NA	NA	NA	NA	NA	NA	NA	NA	NA	NA	NA	NA	NA	NA	NA	NA	NA	NA	NA	NA	NA	NA	NA	NA	NA	NA	NA	NA	NA	NA	NA	NA	NA	NA	NA	NA	NA	NA	NA	NA	NA	NA	NA	NA	NA	NA	NA	NA	NA	0.0083223	NA	NA	NA	NA	NA	NA	NA	NA	NA	NA	NA	NA	NA	NA	NA	NA	NA
MMP8	NA	NA	NA	NA	NA	NA	NA	NA	NA	NA	0.149153	NA	0.0150063	NA	NA	NA	NA	NA	NA	NA	NA	0.0227671	NA	0.0643708	0.0690223	NA	NA	0.020047	0.128244	0.000579801	0.00208084	0.0222211	0.0371001	0.0161179	0.0605991	NA	NA	NA	NA	NA	0.0470651	0.00788015	0.0337674	NA	NA	NA	NA	NA	NA	NA	NA	NA	NA	NA	NA	0.00598705	0.0550952	NA	NA	NA	NA	NA	NA	NA	NA	0.0590903	NA	NA	NA	NA	NA	NA	NA	NA	NA	NA	NA	NA	NA	NA	NA	NA	NA	NA	NA	0.0634517	NA	NA	0.0203691	NA	0.0612931	NA	0.0502539	NA	NA	NA	NA	NA	0.124509
MMP9	0.117593	0.270741	0.043372	0.080534	0.113161	0.0340483	0.107237	NA	NA	0.0962067	0.0603427	0.215007	0.146958	0.356266	NA	0.0677177	0.0611032	0.0469089	0.0338485	NA	0.046305	0.118451	NA	0.492992	0.189898	0.124659	NA	0.259212	0.723758	0.0628945	0.194551	0.25621	0.497588	0.117731	0.278679	NA	0.154071	0.0833382	NA	0.0907681	0.402419	0.0271939	0.143168	0.0642119	NA	0.044498	0.0282533	NA	NA	0.061493	NA	0.181728	0.0236265	0.0930892	0.147076	0.0158827	0.0383552	NA	0.0087315	NA	NA	NA	0.0259233	0.10163	0.047847	0.227423	0.362988	NA	NA	0.0581811	NA	0.0919386	0.025787	0.247838	NA	NA	NA	NA	NA	NA	NA	0.0512208	NA	NA	0.123376	0.148044	NA	0.231385	0.359423	0.109005	0.175975	0.0757491	0.0505823	NA	NA	NA	NA	0.0151765	0.173664
MMRN1	0.0145174	0.0168155	0.0804452	0.0542669	NA	0.127108	0.434381	NA	NA	0.0432187	0.295605	0.0575491	0.1069	0.589335	NA	0.0686537	0.0436975	0.0628709	0.0835051	0.0327079	0.0448154	0.311247	NA	0.171199	0.127702	0.3395	NA	0.216899	0.194293	0.014904	0.155052	0.0996268	0.0374501	0.0490701	0.0845604	NA	0.199882	0.0829097	NA	0.178384	0.0882948	0.0276209	0.0203931	0.14227	NA	0.0148137	0.00513989	NA	0.0263657	0.0255743	NA	0.158372	0.224672	0.0336081	0.256548	0.0429546	0.0616029	NA	0.00569152	0.0126294	0.0509912	0.0294235	NA	0.0326736	0.0841026	0.282129	0.0242991	NA	NA	0.616365	NA	0.00861432	NA	NA	0.0143011	NA	NA	NA	NA	0.038503	NA	NA	NA	NA	0.0496909	0.149718	NA	0.319808	0.503079	0.616563	0.0191521	0.150078	0.0384743	NA	0.0372419	NA	0.0830153	0.0320079	0.17842
MMRN2	0.0407216	0.0260053	0.0495943	0.0451135	0.0467974	0.0605952	NA	NA	NA	NA	0.143842	0.135794	0.0587354	NA	NA	0.0284076	0.0282782	0.0149724	0.00623895	NA	NA	NA	NA	0.0459411	NA	NA	NA	0.0436623	0.047691	0.0248822	NA	0.0282703	0.0717332	0.0598259	0.0570273	0.0363429	0.0480002	0.0576178	NA	NA	0.0487123	NA	0.0519136	0.0525976	NA	0.0536411	0.0231482	0.0477196	NA	NA	NA	0.0478143	0.155312	0.203331	NA	NA	NA	NA	NA	NA	NA	0.0244347	0.0580715	NA	NA	NA	0.163645	NA	NA	NA	NA	NA	NA	NA	NA	NA	NA	NA	NA	0.0520043	NA	0.0252835	NA	NA	NA	NA	NA	0.0397965	0.102156	NA	NA	0.0278461	0.0494114	NA	0.0399147	0.110999	0.0881017	NA	0.0719086
MNDA	NA	0.01229	NA	NA	NA	NA	NA	NA	NA	NA	NA	NA	NA	NA	NA	NA	NA	NA	NA	NA	NA	NA	NA	NA	NA	NA	NA	0.0700152	NA	NA	0.028151	0.0447021	0.0277738	NA	NA	NA	NA	NA	NA	NA	NA	NA	NA	NA	NA	NA	NA	NA	NA	NA	NA	NA	NA	NA	NA	NA	NA	NA	NA	NA	NA	NA	NA	NA	NA	NA	NA	NA	NA	NA	NA	NA	NA	NA	NA	NA	NA	NA	NA	NA	NA	NA	NA	NA	NA	NA	NA	NA	NA	NA	NA	NA	NA	NA	NA	NA	NA	NA	NA
MNT	NA	NA	NA	NA	NA	NA	NA	NA	NA	NA	NA	NA	NA	NA	NA	NA	NA	NA	NA	NA	NA	NA	NA	NA	0.588492	NA	NA	NA	NA	NA	NA	NA	NA	NA	NA	NA	NA	NA	NA	NA	NA	NA	NA	NA	NA	NA	NA	NA	NA	NA	NA	NA	NA	NA	NA	NA	NA	NA	NA	NA	NA	NA	NA	NA	NA	NA	NA	NA	NA	NA	NA	NA	NA	NA	NA	NA	NA	NA	NA	NA	NA	NA	NA	NA	NA	NA	NA	NA	NA	NA	NA	NA	NA	NA	NA	NA	NA	NA	NA
MOCOS	NA	NA	NA	0.0136496	0.0295286	0.0267327	NA	NA	NA	NA	NA	NA	NA	NA	NA	NA	NA	NA	0.0219642	0.0588143	0.0431807	NA	NA	NA	0.127155	0.325844	NA	NA	0.0723603	NA	0.00339502	NA	NA	0.036146	NA	NA	0.0973517	0.249631	0.288412	NA	NA	NA	NA	NA	NA	NA	NA	NA	NA	NA	NA	0.1359	NA	NA	NA	NA	NA	NA	NA	NA	NA	NA	NA	0.0669545	0.280976	0.159606	NA	NA	NA	0.131159	NA	NA	NA	NA	NA	NA	NA	NA	NA	0.0817247	NA	0.0507714	NA	NA	NA	NA	NA	NA	NA	0.181939	0.0297123	NA	0.063491	NA	0.0114712	0.0354051	NA	NA	NA
MORC1	NA	0.241059	NA	NA	NA	NA	NA	NA	NA	NA	0.0957099	NA	NA	NA	NA	NA	NA	NA	NA	0.0245411	NA	0.469888	NA	NA	NA	NA	NA	NA	NA	NA	NA	NA	NA	NA	NA	NA	NA	NA	NA	NA	NA	NA	NA	NA	NA	NA	NA	NA	NA	NA	NA	0.0840442	NA	NA	NA	NA	NA	NA	NA	NA	NA	0.0972629	NA	NA	NA	NA	NA	NA	NA	NA	NA	NA	NA	NA	NA	NA	NA	NA	NA	NA	NA	NA	NA	NA	NA	NA	NA	NA	NA	NA	NA	NA	NA	NA	NA	NA	NA	NA	NA
MOSPD3	NA	NA	NA	0.932944	NA	NA	NA	NA	NA	NA	NA	NA	NA	NA	NA	NA	NA	NA	NA	NA	NA	NA	NA	0.0545822	0.305796	NA	NA	NA	NA	NA	NA	NA	NA	NA	NA	NA	NA	NA	NA	NA	NA	NA	NA	NA	NA	NA	NA	NA	NA	NA	NA	NA	NA	NA	NA	NA	NA	NA	NA	NA	NA	NA	NA	NA	NA	NA	NA	NA	NA	NA	NA	0.736768	NA	0.217446	NA	NA	NA	NA	NA	NA	NA	NA	NA	NA	NA	1.40479	NA	NA	NA	NA	NA	NA	0.568433	NA	NA	NA	NA	NA	NA
MOV10	NA	NA	NA	NA	NA	NA	NA	NA	NA	NA	NA	NA	NA	NA	NA	NA	NA	NA	NA	NA	NA	NA	NA	NA	NA	NA	NA	NA	NA	NA	NA	NA	NA	NA	NA	NA	NA	NA	NA	NA	0.0593301	NA	NA	NA	NA	NA	NA	NA	NA	NA	NA	NA	NA	NA	NA	NA	NA	NA	NA	NA	NA	NA	NA	NA	NA	NA	NA	NA	NA	NA	NA	NA	NA	NA	NA	0.0464741	NA	NA	NA	NA	NA	NA	NA	NA	NA	NA	NA	NA	NA	NA	NA	NA	NA	NA	NA	NA	NA	NA	NA
MOXD2P	NA	NA	NA	NA	NA	NA	NA	NA	NA	NA	NA	NA	NA	NA	NA	NA	NA	NA	NA	NA	NA	NA	NA	NA	NA	NA	NA	NA	NA	NA	NA	NA	NA	NA	NA	NA	NA	NA	NA	NA	NA	NA	NA	NA	NA	NA	0.00578754	NA	NA	NA	NA	NA	NA	NA	NA	NA	NA	NA	NA	NA	NA	NA	NA	NA	NA	NA	NA	NA	NA	NA	NA	NA	NA	NA	0.000410543	NA	NA	NA	NA	NA	NA	NA	NA	NA	NA	0.0115752	NA	NA	NA	NA	NA	NA	NA	NA	NA	NA	NA	NA	NA
MPDZ	NA	NA	NA	NA	0.11311	NA	NA	NA	NA	NA	NA	NA	NA	NA	NA	NA	NA	NA	NA	NA	NA	NA	NA	NA	0.320627	NA	NA	NA	NA	NA	NA	NA	NA	NA	NA	NA	NA	NA	NA	NA	NA	NA	NA	NA	NA	NA	NA	NA	NA	NA	NA	NA	NA	NA	NA	NA	NA	NA	NA	NA	0.172783	NA	NA	NA	NA	NA	NA	NA	NA	NA	NA	NA	NA	NA	0.274374	0.590287	NA	NA	NA	NA	NA	NA	NA	NA	NA	NA	NA	1.19303	NA	NA	NA	NA	NA	NA	NA	NA	NA	NA	2.11772
MPO	0.0151029	0.129118	NA	0.027086	NA	NA	NA	NA	NA	NA	0.055604	NA	NA	0.293125	NA	0.060513	NA	0.00704121	NA	0.03497	NA	NA	NA	0.239577	0.108793	NA	NA	0.111435	0.0992144	0.0206367	0.037969	NA	0.211246	0.0694691	0.172824	NA	0.0657608	0.112504	NA	0.0617771	0.188453	NA	0.0654307	NA	NA	0.0371202	0.0859655	NA	NA	NA	NA	NA	NA	NA	NA	0.018062	0.0539162	NA	NA	NA	NA	NA	NA	NA	NA	NA	0.313386	NA	NA	0.0939134	NA	0.069624	NA	NA	NA	NA	NA	NA	NA	NA	NA	NA	NA	NA	0.115955	0.200143	NA	NA	0.333847	NA	0.0865635	NA	0.249891	NA	NA	NA	NA	NA	0.111534
MPP5	NA	NA	NA	NA	NA	NA	NA	NA	NA	NA	NA	NA	NA	NA	NA	NA	NA	NA	NA	NA	NA	NA	NA	NA	NA	NA	NA	NA	NA	NA	NA	NA	NA	NA	NA	NA	NA	NA	NA	NA	NA	NA	NA	NA	NA	NA	NA	NA	NA	NA	NA	NA	NA	NA	NA	NA	NA	NA	NA	NA	NA	NA	NA	NA	NA	NA	NA	NA	NA	0.0504173	NA	NA	NA	NA	NA	NA	NA	NA	NA	NA	NA	NA	NA	NA	NA	NA	NA	NA	NA	NA	NA	NA	NA	NA	NA	NA	NA	NA	NA
MPP6	0.0610684	NA	0.0915543	0.068251	0.0423288	NA	NA	NA	NA	NA	NA	NA	NA	NA	NA	NA	NA	0.0361093	NA	NA	NA	NA	NA	NA	NA	NA	NA	NA	NA	0.0429719	0.031201	NA	0.066671	NA	NA	NA	NA	NA	NA	NA	NA	0.0919982	NA	NA	NA	0.0380715	0.0859266	NA	NA	NA	NA	NA	NA	NA	NA	NA	0.0572843	NA	NA	NA	NA	NA	NA	NA	NA	NA	NA	NA	NA	NA	NA	NA	0.0373256	0.0129898	NA	0.061968	NA	NA	NA	NA	NA	0.0269405	NA	NA	NA	0.0791019	NA	0.0806439	NA	NA	NA	0.0337269	0.0313076	NA	NA	NA	NA	NA	NA
MPP7	NA	NA	NA	NA	NA	NA	NA	NA	NA	NA	NA	NA	NA	NA	NA	NA	NA	NA	NA	NA	NA	NA	NA	0.0945676	NA	NA	NA	NA	NA	NA	NA	NA	NA	NA	NA	NA	NA	NA	NA	NA	NA	NA	NA	NA	NA	NA	NA	NA	NA	NA	NA	NA	NA	NA	NA	NA	NA	NA	NA	NA	NA	NA	NA	NA	NA	NA	NA	NA	NA	NA	NA	NA	NA	NA	NA	NA	NA	NA	NA	NA	NA	NA	NA	NA	NA	NA	NA	NA	NA	NA	NA	NA	NA	NA	NA	NA	NA	NA	NA
MPPED1	NA	NA	NA	NA	NA	NA	NA	NA	NA	NA	NA	NA	NA	NA	NA	NA	NA	NA	NA	NA	NA	NA	NA	NA	0.00862767	NA	NA	NA	NA	NA	NA	NA	NA	NA	NA	NA	NA	NA	NA	NA	NA	NA	NA	NA	NA	NA	NA	NA	NA	NA	NA	NA	NA	NA	NA	NA	NA	NA	NA	NA	NA	NA	NA	NA	NA	NA	NA	NA	NA	NA	NA	NA	NA	NA	NA	NA	NA	NA	NA	NA	NA	NA	NA	NA	NA	NA	NA	NA	NA	NA	NA	NA	NA	NA	NA	NA	NA	NA	NA
MPRIP	NA	NA	NA	NA	NA	NA	NA	NA	NA	NA	NA	NA	NA	NA	NA	NA	NA	NA	NA	NA	NA	NA	NA	NA	NA	0.915601	NA	NA	NA	NA	NA	NA	NA	NA	NA	NA	NA	NA	NA	NA	NA	NA	NA	NA	NA	NA	NA	NA	NA	NA	NA	NA	NA	NA	NA	NA	NA	NA	NA	NA	NA	NA	NA	NA	NA	NA	NA	NA	NA	NA	NA	NA	NA	NA	NA	NA	NA	NA	NA	NA	NA	NA	NA	NA	NA	NA	NA	NA	NA	NA	NA	NA	NA	NA	NA	NA	NA	NA	NA
MRC1	0.0345273	0.0187111	NA	0.0766502	0.0418484	0.0513988	0.117051	NA	NA	0.094514	0.0699995	NA	0.0985774	0.0577463	NA	NA	0.0168452	0.0162908	0.0995323	0.00743869	NA	0.0697062	NA	0.433143	0.152237	0.301391	NA	NA	0.079873	0.0453761	0.009304	NA	0.0170644	0.0571162	0.0579982	0.044698	0.0756522	NA	NA	0.026265	NA	0.00604694	0.223364	0.151296	NA	0.0313169	NA	NA	NA	NA	NA	0.300736	0.207155	NA	NA	0.0504699	0.0973135	NA	NA	NA	NA	NA	NA	NA	0.065413	0.120932	0.282542	NA	NA	0.119248	NA	0.0718196	NA	NA	NA	0.0441272	NA	NA	NA	NA	NA	NA	NA	NA	0.0261578	0.0494071	NA	NA	0.122955	NA	NA	0.00834628	0.0313522	0.00843243	NA	NA	NA	0.0520019	0.0445013
MROH2A	NA	NA	NA	NA	NA	NA	NA	NA	NA	NA	NA	NA	NA	NA	NA	NA	NA	NA	NA	NA	NA	NA	NA	NA	NA	NA	NA	NA	NA	NA	NA	NA	NA	NA	NA	NA	NA	NA	0.22874	NA	NA	NA	NA	NA	NA	NA	NA	NA	NA	NA	NA	NA	NA	NA	NA	0.0137676	NA	NA	NA	NA	NA	NA	NA	NA	NA	NA	NA	NA	NA	NA	NA	NA	NA	NA	NA	NA	NA	NA	NA	NA	NA	NA	NA	NA	NA	NA	NA	NA	NA	NA	NA	NA	NA	NA	NA	NA	NA	NA	NA
MROH2B	NA	NA	NA	NA	NA	NA	0.087323	NA	NA	NA	0.248759	NA	NA	NA	NA	NA	NA	NA	0.0275936	NA	NA	0.112066	NA	0.15438	NA	0.0889729	NA	NA	NA	NA	0.0104183	NA	NA	NA	NA	NA	NA	NA	NA	0.063931	NA	NA	NA	NA	NA	0.01961	NA	NA	NA	NA	NA	NA	NA	NA	NA	0.0126464	0.0112852	NA	NA	NA	NA	0.0622573	NA	NA	NA	0.0916756	NA	NA	NA	NA	NA	NA	NA	NA	NA	NA	NA	NA	NA	NA	NA	0.0190468	NA	NA	NA	0.124733	NA	NA	NA	0.0800529	0.0240584	NA	NA	0.0377793	NA	0.0146574	NA	NA	NA
MRPL3	NA	NA	NA	NA	NA	NA	NA	NA	NA	NA	NA	NA	NA	NA	NA	NA	NA	NA	NA	NA	NA	NA	NA	NA	NA	NA	NA	NA	NA	NA	NA	NA	NA	NA	NA	NA	NA	NA	NA	NA	NA	NA	NA	NA	NA	NA	NA	NA	NA	0.00313055	NA	NA	NA	NA	NA	0.00293475	NA	NA	NA	NA	NA	NA	NA	0.0298906	NA	0.0675998	NA	NA	NA	NA	NA	NA	NA	NA	NA	NA	NA	NA	NA	NA	NA	NA	NA	NA	NA	NA	NA	NA	NA	NA	NA	NA	NA	NA	NA	NA	NA	NA	NA
MRPL38	NA	NA	NA	NA	NA	NA	NA	NA	NA	NA	NA	NA	NA	NA	NA	NA	NA	NA	NA	NA	NA	NA	NA	NA	NA	NA	NA	NA	NA	NA	NA	NA	NA	NA	NA	NA	NA	NA	NA	NA	NA	NA	NA	NA	NA	NA	NA	NA	NA	NA	NA	NA	NA	NA	NA	NA	NA	NA	NA	NA	NA	NA	NA	NA	NA	2.20251	NA	NA	NA	NA	NA	NA	NA	NA	NA	NA	NA	NA	NA	NA	NA	NA	NA	NA	NA	NA	NA	NA	NA	NA	NA	NA	NA	0.00183941	NA	NA	NA	NA	NA
MRPL52	NA	NA	NA	NA	NA	NA	NA	NA	NA	NA	NA	NA	NA	NA	NA	NA	NA	NA	NA	NA	NA	NA	NA	NA	NA	NA	NA	NA	NA	NA	NA	NA	NA	NA	NA	NA	NA	NA	NA	NA	NA	NA	NA	NA	NA	NA	NA	NA	NA	NA	NA	NA	NA	NA	NA	NA	NA	NA	NA	NA	NA	NA	NA	NA	NA	NA	NA	NA	NA	NA	NA	NA	NA	NA	NA	NA	NA	NA	NA	NA	NA	NA	NA	NA	NA	NA	NA	NA	NA	NA	NA	0.0360885	NA	NA	NA	NA	NA	NA	NA
MRPS15	NA	NA	NA	NA	NA	NA	NA	NA	NA	NA	NA	NA	NA	NA	NA	NA	NA	NA	NA	NA	NA	NA	NA	NA	NA	NA	NA	NA	NA	NA	NA	NA	NA	NA	NA	0.141921	NA	NA	NA	NA	NA	NA	0.718205	0.968493	NA	NA	NA	NA	NA	NA	NA	NA	NA	NA	NA	NA	NA	NA	NA	NA	NA	NA	NA	NA	NA	NA	NA	NA	NA	NA	NA	NA	NA	NA	NA	NA	NA	NA	NA	NA	NA	NA	NA	NA	NA	NA	NA	NA	NA	NA	NA	NA	NA	NA	NA	NA	NA	NA	NA
MRPS34	NA	NA	NA	NA	NA	NA	NA	NA	NA	NA	NA	NA	NA	NA	NA	NA	11.7397	NA	NA	NA	NA	NA	NA	NA	NA	NA	NA	NA	NA	NA	NA	NA	NA	NA	NA	NA	NA	NA	NA	NA	NA	NA	NA	NA	NA	NA	NA	NA	NA	NA	NA	NA	NA	NA	NA	NA	NA	NA	NA	NA	NA	NA	NA	NA	NA	NA	NA	NA	NA	NA	NA	NA	NA	NA	NA	NA	NA	NA	NA	NA	NA	NA	NA	NA	NA	NA	NA	NA	NA	NA	NA	NA	NA	NA	NA	NA	NA	NA	2.40881
MRVI1	NA	NA	NA	NA	NA	NA	NA	NA	NA	NA	NA	NA	NA	NA	NA	NA	NA	NA	NA	NA	NA	NA	NA	NA	NA	NA	NA	NA	NA	NA	NA	NA	NA	NA	NA	NA	NA	NA	NA	NA	NA	NA	NA	NA	NA	NA	NA	NA	NA	NA	NA	NA	NA	NA	NA	NA	NA	NA	NA	NA	NA	NA	NA	NA	NA	NA	NA	NA	NA	NA	NA	NA	NA	NA	NA	NA	NA	NA	NA	NA	NA	NA	NA	NA	NA	NA	NA	NA	0.103925	NA	NA	NA	NA	NA	NA	NA	NA	NA	NA
MSH6	NA	NA	NA	NA	0.275853	NA	NA	NA	NA	NA	NA	NA	NA	NA	NA	NA	NA	NA	NA	0.729311	NA	NA	NA	NA	NA	NA	NA	NA	NA	0.159288	NA	NA	NA	NA	NA	NA	NA	NA	NA	NA	NA	NA	NA	NA	NA	0.326374	NA	NA	NA	NA	NA	NA	NA	NA	NA	NA	NA	NA	NA	NA	NA	NA	NA	NA	NA	NA	NA	NA	NA	NA	NA	NA	NA	NA	NA	NA	NA	NA	NA	NA	NA	0.198728	NA	NA	NA	NA	NA	NA	NA	NA	NA	NA	0.140568	NA	NA	1.75492	NA	NA	NA
MSL3P1	NA	NA	NA	NA	NA	NA	NA	NA	NA	NA	NA	NA	NA	NA	NA	NA	NA	NA	NA	NA	NA	NA	NA	NA	NA	NA	NA	NA	NA	NA	NA	NA	NA	NA	NA	0.00795189	NA	NA	NA	NA	NA	NA	NA	NA	NA	NA	NA	NA	NA	NA	NA	NA	NA	NA	NA	NA	NA	NA	NA	NA	NA	NA	NA	NA	NA	NA	NA	NA	NA	NA	NA	NA	NA	NA	NA	NA	NA	NA	NA	NA	NA	NA	NA	NA	NA	NA	NA	NA	NA	NA	NA	NA	NA	NA	NA	NA	NA	NA	NA
MSN	0.0643617	0.0336357	0.021032	NA	0.0158514	NA	NA	NA	NA	NA	0.028436	0.0419208	0.0867479	NA	NA	0.0374413	0.0376872	0.0373627	0.0541337	0.0282657	0.0134104	NA	NA	0.0456762	NA	NA	NA	0.0640236	NA	0.0205292	0.0342024	0.0463667	0.0429696	0.0339978	0.0314048	NA	NA	0.036915	NA	NA	0.048552	0.0249821	NA	0.0268138	NA	NA	NA	NA	0.0778081	0.0448775	NA	0.0562054	0.0572616	NA	0.0849468	0.0177881	0.0313173	NA	NA	NA	NA	NA	NA	0.0470842	NA	0.038511	NA	NA	NA	NA	NA	0.0223493	NA	NA	NA	NA	NA	NA	NA	NA	NA	0.0307844	NA	NA	NA	0.0623861	NA	NA	NA	0.0481562	0.0452256	0.0182915	NA	NA	NA	NA	0.0295482	NA	0.0383996
MST1	0.0689947	0.0289346	0.036637	0.0733878	0.00593184	0.0368151	0.0333786	NA	NA	0.0339323	NA	0.0272549	0.0865612	0.183058	NA	0.0600501	0.0279152	0.0337282	0.0377735	0.0468632	0.0368919	NA	NA	0.104531	0.141522	0.0925027	NA	0.0990672	0.0576826	0.0402324	0.021141	0.0237201	0.0185641	0.0269651	0.0206287	0.0227999	0.0631565	0.101229	0.0142972	0.043569	0.073448	0.111494	0.0337433	0.0597348	NA	0.0253977	0.0151726	0.0243354	0.0632822	0.0213343	NA	0.0781374	NA	0.0891362	0.0918559	0.0497208	0.0739583	NA	0.0997523	0.0285873	0.0462062	0.0470893	0.056544	0.113407	0.0411458	0.12229	0.16032	NA	NA	0.043724	NA	0.0209739	0.0460346	NA	0.0225559	0.0349707	NA	NA	NA	0.0158619	NA	0.0340847	NA	NA	0.081651	0.0214791	NA	0.034574	0.028568	NA	0.0304074	0.0705864	0.0692056	0.0321504	0.0319633	0.0557872	0.0858819	0.110715	0.0722899
MTFR1	NA	NA	NA	NA	NA	NA	NA	NA	NA	NA	NA	NA	NA	NA	NA	NA	NA	NA	0.0319626	NA	NA	NA	NA	NA	NA	NA	NA	NA	NA	NA	NA	NA	NA	NA	NA	NA	NA	NA	NA	NA	NA	NA	NA	NA	NA	NA	NA	NA	NA	NA	NA	NA	NA	NA	NA	NA	NA	NA	NA	NA	NA	NA	NA	NA	NA	NA	NA	NA	NA	NA	NA	NA	NA	NA	NA	NA	NA	NA	NA	NA	NA	NA	NA	NA	NA	NA	NA	NA	NA	NA	NA	NA	NA	NA	NA	NA	NA	NA	NA
MTHFD1	0.0149876	NA	NA	NA	NA	NA	NA	NA	NA	NA	NA	NA	NA	NA	NA	NA	NA	NA	NA	NA	NA	NA	NA	NA	NA	NA	NA	NA	NA	NA	NA	NA	NA	NA	NA	0.127643	NA	NA	NA	NA	NA	0.00641176	NA	NA	NA	NA	NA	NA	0.16651	NA	NA	NA	NA	NA	NA	NA	NA	NA	NA	NA	0.117334	NA	NA	NA	NA	NA	NA	NA	NA	NA	NA	0.00555487	NA	NA	NA	NA	NA	NA	NA	NA	NA	NA	NA	NA	NA	NA	NA	NA	NA	NA	NA	NA	NA	NA	NA	NA	NA	0.395973	NA
MTMR1	NA	NA	NA	NA	0.576162	NA	NA	NA	NA	NA	NA	NA	NA	NA	NA	NA	NA	NA	NA	NA	NA	NA	NA	NA	NA	NA	NA	NA	NA	NA	NA	NA	NA	NA	NA	NA	NA	NA	NA	NA	NA	NA	NA	NA	NA	NA	NA	NA	NA	NA	NA	NA	NA	NA	NA	NA	NA	NA	0.258039	NA	NA	NA	NA	NA	NA	NA	NA	NA	NA	NA	NA	NA	NA	1.04473	NA	NA	NA	NA	NA	NA	NA	0.436388	NA	NA	NA	NA	NA	NA	NA	NA	NA	NA	NA	NA	NA	NA	NA	NA	NA
MTPN	NA	NA	0.00557068	NA	NA	NA	0.0233541	NA	NA	NA	NA	NA	NA	NA	NA	0.00705963	0.00790164	0.0126167	NA	NA	NA	NA	NA	NA	NA	NA	NA	NA	NA	NA	0.0270372	0.00933766	NA	NA	NA	NA	NA	NA	NA	0.0743315	NA	NA	NA	NA	NA	NA	NA	NA	NA	NA	NA	NA	NA	NA	NA	NA	NA	NA	NA	NA	NA	NA	NA	NA	NA	NA	NA	NA	NA	NA	NA	NA	NA	NA	NA	NA	NA	NA	NA	NA	NA	NA	NA	NA	NA	NA	NA	NA	NA	NA	NA	NA	NA	NA	NA	NA	NA	NA	NA
MUC16	NA	0.161969	NA	0.910348	NA	NA	NA	NA	NA	0.897851	NA	NA	NA	NA	NA	NA	NA	NA	1.20651	NA	NA	NA	NA	NA	0.17532	NA	NA	0.204264	0.279538	NA	NA	NA	NA	NA	NA	NA	NA	NA	2.08728	NA	NA	1.18293	1.26573	NA	NA	NA	NA	0.642151	NA	NA	NA	0.461057	NA	NA	0.0352487	NA	NA	NA	NA	NA	NA	NA	NA	0.700974	NA	NA	NA	NA	NA	NA	NA	NA	NA	NA	NA	NA	NA	NA	NA	NA	NA	NA	NA	NA	NA	NA	NA	NA	0.516795	NA	NA	NA	0.0702639	NA	NA	NA	NA	NA	NA
MUC3A;MUC3B	NA	NA	NA	NA	NA	NA	NA	NA	NA	NA	NA	NA	0.00873592	NA	NA	NA	NA	NA	NA	NA	NA	NA	NA	NA	NA	NA	NA	NA	NA	NA	NA	NA	NA	NA	NA	NA	NA	NA	NA	NA	NA	NA	NA	NA	NA	NA	NA	NA	NA	NA	NA	NA	NA	NA	NA	NA	NA	NA	NA	NA	NA	NA	NA	NA	NA	NA	NA	NA	NA	NA	NA	NA	NA	NA	NA	NA	NA	NA	NA	NA	NA	NA	NA	NA	NA	NA	NA	NA	NA	NA	NA	NA	NA	NA	NA	NA	NA	NA	NA
MVB12B	NA	NA	NA	NA	0.314765	NA	NA	NA	NA	NA	NA	NA	NA	NA	NA	0.76017	NA	NA	NA	0.678761	NA	NA	NA	NA	NA	NA	NA	NA	NA	NA	NA	NA	NA	NA	NA	1.0366	NA	NA	NA	NA	0.778328	NA	NA	NA	NA	0.461307	0.501272	NA	NA	NA	NA	0.542448	NA	NA	NA	NA	NA	NA	NA	NA	NA	NA	NA	1.73002	NA	NA	NA	NA	NA	NA	NA	NA	NA	NA	NA	NA	NA	NA	NA	NA	NA	NA	NA	NA	NA	NA	NA	0.361869	NA	NA	NA	NA	0.31482	0.0641778	0.152726	0.851628	NA	NA	NA
MYBPC1	NA	NA	NA	NA	NA	NA	NA	NA	NA	NA	NA	NA	NA	NA	NA	NA	NA	NA	NA	NA	NA	NA	NA	NA	NA	NA	NA	NA	NA	NA	NA	NA	NA	NA	NA	NA	NA	NA	NA	NA	NA	NA	NA	NA	NA	NA	NA	NA	NA	NA	NA	NA	NA	NA	NA	NA	NA	NA	NA	NA	NA	NA	NA	NA	NA	NA	NA	NA	NA	NA	NA	NA	NA	NA	NA	NA	NA	NA	NA	NA	NA	NA	NA	NA	NA	NA	NA	0.0398151	NA	NA	NA	NA	NA	NA	NA	NA	NA	NA	NA
MYBPHL	NA	NA	NA	NA	0.00896563	NA	NA	NA	NA	NA	NA	NA	NA	NA	NA	NA	NA	NA	NA	NA	NA	NA	NA	NA	NA	NA	NA	NA	NA	NA	NA	NA	NA	NA	NA	NA	NA	NA	NA	NA	NA	NA	NA	NA	NA	NA	NA	NA	NA	NA	NA	NA	NA	NA	NA	NA	NA	NA	NA	NA	NA	NA	NA	NA	NA	NA	NA	NA	NA	NA	NA	NA	NA	NA	NA	NA	NA	NA	NA	NA	NA	NA	NA	NA	NA	NA	NA	NA	NA	NA	NA	NA	NA	NA	NA	NA	NA	NA	NA
MYCBP2	NA	NA	NA	NA	NA	NA	NA	NA	NA	NA	NA	NA	NA	NA	NA	NA	NA	NA	NA	NA	NA	NA	NA	NA	NA	NA	NA	NA	NA	NA	NA	NA	NA	NA	NA	NA	NA	NA	NA	NA	NA	NA	NA	NA	NA	NA	NA	NA	NA	NA	NA	NA	NA	NA	NA	NA	NA	NA	NA	NA	NA	NA	NA	NA	NA	NA	NA	NA	NA	NA	NA	NA	NA	NA	NA	NA	NA	NA	NA	NA	NA	NA	NA	NA	NA	NA	NA	NA	NA	NA	0.175896	NA	NA	NA	NA	NA	NA	NA	NA
MYCT1	NA	NA	NA	NA	NA	NA	NA	NA	NA	NA	NA	NA	NA	NA	NA	NA	NA	NA	NA	NA	NA	NA	NA	NA	NA	NA	NA	NA	NA	NA	NA	NA	NA	0.00596633	NA	NA	NA	NA	NA	NA	NA	NA	NA	NA	NA	NA	NA	NA	NA	NA	NA	NA	NA	NA	NA	NA	NA	NA	NA	NA	NA	NA	NA	NA	NA	NA	NA	NA	NA	NA	NA	NA	NA	NA	NA	NA	NA	NA	NA	NA	NA	NA	NA	NA	NA	NA	NA	NA	NA	NA	NA	NA	NA	NA	NA	NA	NA	NA	NA
MYH11	NA	NA	NA	NA	NA	NA	NA	NA	NA	NA	NA	NA	NA	NA	NA	NA	NA	NA	NA	NA	NA	NA	NA	NA	NA	NA	NA	NA	NA	NA	NA	NA	NA	NA	NA	NA	NA	NA	NA	NA	NA	NA	NA	NA	NA	NA	NA	NA	NA	NA	NA	NA	NA	NA	NA	NA	NA	NA	NA	NA	NA	NA	NA	NA	NA	NA	NA	NA	NA	NA	NA	NA	NA	NA	NA	NA	NA	NA	NA	NA	NA	NA	NA	NA	NA	NA	NA	NA	NA	NA	NA	NA	0.0618578	NA	NA	NA	NA	NA	NA
MYH7	NA	NA	NA	NA	NA	NA	0.0563312	NA	NA	NA	NA	NA	NA	NA	NA	NA	NA	NA	NA	NA	NA	NA	NA	NA	NA	NA	NA	NA	NA	NA	NA	NA	NA	NA	NA	NA	NA	NA	NA	NA	NA	NA	NA	NA	NA	NA	NA	NA	NA	NA	NA	0.776383	NA	NA	NA	NA	NA	NA	NA	NA	NA	NA	NA	NA	NA	0.073472	NA	NA	NA	NA	NA	NA	NA	NA	NA	NA	NA	NA	NA	NA	NA	NA	NA	NA	NA	NA	NA	NA	0.0343856	NA	NA	NA	NA	NA	NA	NA	NA	NA	NA
MYH8	NA	NA	NA	NA	NA	NA	NA	NA	NA	NA	NA	NA	NA	NA	NA	NA	NA	NA	NA	NA	NA	NA	NA	NA	NA	NA	NA	NA	NA	NA	NA	NA	NA	0.0672485	NA	NA	NA	NA	NA	NA	NA	NA	NA	NA	NA	NA	NA	NA	NA	NA	NA	NA	NA	NA	NA	NA	NA	NA	NA	NA	NA	NA	NA	NA	NA	NA	NA	NA	NA	NA	NA	NA	NA	NA	NA	NA	NA	NA	NA	NA	NA	NA	NA	NA	NA	NA	NA	NA	NA	NA	NA	NA	NA	NA	NA	NA	NA	NA	NA
MYH9	0.0096664	0.0073085	NA	NA	NA	NA	NA	NA	NA	NA	NA	NA	0.163465	NA	NA	0.00649641	0.00546449	0.00181675	NA	NA	NA	0.055577	NA	0.00812268	0.00667443	NA	NA	NA	NA	0.00468626	0.00391136	0.0114497	0.00386539	NA	NA	NA	NA	0.0022929	NA	0.0447846	NA	0.00174631	NA	NA	NA	NA	0.00583458	NA	NA	NA	NA	0.0083256	NA	0.0104247	NA	0.000818942	0.00328294	NA	NA	NA	NA	NA	NA	NA	NA	NA	NA	NA	NA	NA	NA	0.00714393	NA	NA	NA	NA	NA	NA	NA	NA	NA	NA	NA	NA	NA	NA	NA	NA	NA	NA	0.00115158	0.00302681	0.0013096	NA	NA	NA	NA	NA	0.0250178
MYL1	NA	NA	NA	0.0269436	NA	0.103881	0.0636299	NA	NA	NA	NA	NA	NA	NA	NA	NA	NA	NA	NA	0.00340664	NA	NA	NA	NA	NA	NA	NA	NA	NA	NA	NA	NA	NA	NA	NA	NA	NA	NA	NA	NA	NA	NA	NA	NA	NA	0.000859983	0.00486377	0.0177427	NA	NA	NA	NA	NA	NA	0.0599299	NA	NA	NA	NA	NA	NA	NA	NA	NA	NA	NA	0.00638818	NA	NA	0.0235478	NA	NA	NA	NA	NA	NA	NA	NA	NA	0.0159631	NA	0.0086817	NA	NA	NA	0.0347234	NA	0.12803	0.0645826	0.0256381	NA	NA	NA	NA	NA	NA	NA	0.0410236	NA
MYL12A;MYL12B	NA	NA	NA	NA	NA	NA	NA	NA	NA	NA	NA	NA	NA	NA	NA	NA	NA	NA	NA	NA	NA	NA	NA	NA	NA	NA	NA	NA	NA	NA	NA	0.0123929	NA	NA	NA	NA	NA	NA	NA	NA	NA	NA	NA	NA	NA	NA	NA	NA	NA	NA	NA	NA	NA	NA	NA	NA	NA	NA	NA	NA	NA	NA	NA	NA	NA	NA	NA	NA	NA	NA	NA	NA	NA	NA	NA	NA	NA	NA	NA	NA	NA	NA	NA	NA	NA	NA	NA	NA	NA	NA	NA	NA	NA	NA	NA	NA	NA	NA	NA
MYL2	NA	NA	NA	NA	NA	NA	NA	NA	NA	NA	NA	NA	NA	NA	NA	NA	NA	NA	NA	NA	NA	NA	NA	NA	NA	NA	NA	NA	NA	NA	NA	NA	NA	NA	NA	NA	NA	NA	NA	NA	NA	NA	NA	NA	NA	NA	NA	NA	NA	NA	NA	NA	NA	NA	NA	NA	NA	NA	NA	NA	NA	NA	NA	NA	NA	NA	NA	NA	NA	NA	NA	NA	NA	NA	NA	NA	NA	NA	NA	NA	NA	NA	NA	NA	NA	NA	NA	NA	0.0109063	NA	NA	NA	NA	NA	NA	NA	NA	NA	NA
MYL3	NA	NA	NA	NA	NA	NA	0.0731811	NA	NA	NA	NA	NA	NA	NA	NA	NA	NA	NA	NA	NA	NA	NA	NA	NA	NA	NA	NA	NA	NA	NA	NA	NA	NA	NA	NA	NA	NA	NA	NA	NA	NA	NA	NA	NA	NA	NA	NA	NA	NA	NA	NA	NA	NA	NA	NA	NA	NA	NA	NA	NA	NA	NA	NA	NA	NA	NA	NA	NA	NA	NA	NA	NA	NA	NA	NA	NA	NA	NA	NA	NA	NA	NA	NA	NA	NA	NA	NA	NA	0.0553654	NA	NA	NA	NA	NA	NA	NA	NA	NA	NA
MYL4	NA	NA	NA	0.000699232	NA	0.00930081	NA	NA	NA	NA	NA	NA	NA	NA	NA	NA	NA	NA	NA	NA	NA	NA	NA	NA	NA	NA	NA	NA	NA	NA	NA	NA	NA	NA	NA	NA	NA	NA	NA	NA	NA	NA	NA	NA	NA	NA	NA	NA	NA	NA	NA	NA	NA	NA	NA	NA	NA	NA	NA	NA	NA	NA	NA	NA	NA	NA	NA	NA	NA	NA	NA	NA	NA	NA	NA	NA	NA	NA	NA	NA	NA	NA	NA	NA	NA	NA	NA	NA	NA	NA	NA	NA	NA	NA	NA	NA	NA	NA	NA
MYL6	0.00406729	0.00238829	NA	NA	NA	NA	NA	NA	NA	NA	NA	NA	NA	NA	NA	0.00349875	0.00422826	NA	NA	NA	NA	NA	NA	NA	NA	NA	NA	NA	NA	NA	NA	0.00363863	NA	NA	NA	NA	NA	NA	NA	NA	NA	NA	NA	NA	NA	NA	0.00361056	NA	NA	NA	NA	NA	NA	NA	NA	NA	NA	NA	NA	NA	NA	NA	NA	NA	NA	NA	NA	NA	NA	NA	NA	0.00542714	NA	NA	NA	NA	NA	NA	NA	NA	NA	NA	NA	NA	NA	NA	NA	NA	NA	NA	NA	NA	NA	NA	NA	NA	NA	NA	NA
MYO15A	NA	NA	NA	NA	NA	NA	NA	NA	NA	NA	0.0578559	NA	NA	NA	NA	NA	NA	NA	NA	NA	NA	NA	NA	NA	NA	NA	NA	NA	0.02709	NA	NA	NA	NA	NA	NA	NA	NA	NA	NA	NA	NA	NA	NA	NA	NA	NA	NA	NA	NA	NA	NA	NA	NA	0.284245	NA	NA	NA	NA	NA	NA	NA	NA	NA	NA	NA	NA	NA	NA	NA	NA	NA	NA	NA	NA	NA	NA	NA	NA	NA	NA	NA	NA	NA	NA	NA	NA	NA	NA	NA	NA	NA	NA	NA	NA	NA	NA	NA	NA	NA
MYO18B	NA	NA	NA	NA	NA	NA	NA	NA	NA	NA	NA	NA	NA	NA	NA	NA	NA	NA	NA	NA	NA	NA	NA	NA	NA	0.428088	NA	NA	NA	NA	NA	NA	NA	NA	NA	NA	NA	NA	NA	NA	NA	NA	NA	NA	NA	NA	NA	NA	NA	NA	NA	NA	NA	NA	NA	NA	NA	NA	NA	NA	NA	NA	NA	NA	NA	NA	NA	NA	NA	NA	NA	NA	NA	NA	NA	NA	NA	NA	NA	NA	NA	NA	NA	NA	NA	NA	NA	NA	NA	NA	NA	NA	NA	NA	NA	NA	NA	NA	NA
MYO1B	NA	NA	0.568927	NA	NA	NA	NA	NA	NA	NA	NA	NA	NA	NA	NA	NA	NA	NA	NA	NA	NA	NA	NA	NA	NA	NA	NA	NA	NA	NA	NA	NA	NA	NA	0.568172	NA	NA	NA	NA	NA	NA	NA	0.178994	NA	NA	NA	NA	NA	NA	NA	NA	NA	1.75207	NA	NA	NA	NA	NA	NA	NA	NA	NA	NA	NA	NA	NA	NA	NA	NA	NA	NA	NA	NA	NA	NA	NA	NA	NA	NA	NA	NA	NA	NA	NA	NA	1.2761	NA	NA	NA	0.828191	NA	NA	NA	NA	0.186048	0.516969	NA	NA	NA
MYO1E	NA	NA	NA	NA	NA	NA	NA	NA	NA	NA	NA	NA	NA	NA	NA	0.16644	NA	NA	NA	NA	NA	NA	NA	NA	NA	NA	NA	NA	NA	NA	NA	NA	NA	1.04806	NA	NA	NA	NA	NA	NA	NA	NA	NA	NA	NA	0.756937	NA	NA	NA	NA	NA	NA	NA	NA	NA	NA	NA	NA	NA	NA	NA	NA	NA	NA	NA	0.237574	NA	NA	NA	NA	NA	NA	NA	NA	NA	NA	NA	NA	NA	NA	NA	NA	NA	NA	0.0832442	NA	NA	NA	NA	0.0214414	NA	NA	NA	NA	NA	NA	NA	NA	NA
MYO5A	NA	NA	0.688312	NA	NA	NA	1.33004	NA	NA	NA	2.13616	NA	NA	0.646189	NA	0.415782	NA	NA	NA	NA	NA	NA	NA	NA	NA	NA	NA	NA	NA	NA	NA	NA	NA	0.598351	NA	NA	NA	NA	NA	NA	NA	NA	NA	NA	NA	NA	NA	NA	NA	0.769879	NA	NA	NA	0.712016	0.721256	NA	NA	NA	NA	0.222258	NA	NA	NA	NA	NA	NA	0.870832	NA	NA	NA	NA	NA	NA	0.280847	NA	NA	NA	NA	NA	0.39368	NA	NA	NA	NA	0.652781	NA	NA	1.12132	0.426393	NA	NA	NA	NA	NA	NA	NA	NA	NA	NA
MYO5B	NA	NA	NA	NA	NA	NA	NA	NA	NA	NA	NA	NA	NA	NA	NA	NA	NA	NA	NA	NA	NA	NA	NA	NA	NA	NA	NA	NA	NA	NA	NA	NA	NA	NA	NA	NA	NA	NA	NA	NA	NA	NA	NA	NA	NA	NA	NA	NA	NA	NA	NA	NA	NA	NA	NA	NA	NA	NA	NA	NA	NA	NA	NA	NA	NA	NA	NA	NA	NA	NA	NA	NA	NA	NA	NA	0.362218	NA	NA	NA	NA	NA	NA	NA	NA	NA	NA	NA	NA	NA	NA	NA	NA	NA	NA	NA	NA	NA	NA	NA
MYO9B	NA	NA	NA	NA	NA	NA	NA	NA	NA	NA	NA	NA	NA	NA	NA	NA	NA	NA	NA	NA	NA	NA	NA	NA	NA	NA	NA	NA	NA	NA	NA	NA	NA	NA	NA	NA	NA	NA	NA	NA	NA	NA	NA	NA	NA	NA	NA	NA	NA	NA	NA	NA	NA	NA	NA	NA	NA	NA	NA	NA	0.0324291	NA	NA	NA	NA	NA	NA	NA	NA	NA	NA	NA	NA	NA	NA	NA	NA	NA	NA	NA	NA	NA	NA	NA	NA	NA	NA	NA	NA	NA	NA	NA	NA	NA	NA	NA	NA	NA	NA
MYOC	NA	NA	NA	NA	NA	NA	NA	NA	NA	NA	NA	NA	NA	NA	NA	NA	NA	NA	NA	NA	NA	NA	NA	NA	NA	NA	NA	NA	NA	NA	NA	NA	NA	NA	NA	NA	NA	NA	NA	NA	NA	NA	NA	NA	NA	NA	NA	NA	NA	NA	NA	NA	NA	NA	NA	NA	NA	NA	NA	NA	NA	NA	NA	NA	NA	0.00700695	NA	NA	NA	NA	NA	NA	NA	NA	NA	NA	NA	NA	NA	NA	NA	NA	NA	NA	NA	NA	NA	NA	NA	NA	NA	NA	NA	NA	NA	NA	NA	NA	NA
MYOF	NA	NA	NA	NA	NA	NA	NA	NA	NA	NA	NA	NA	NA	NA	NA	NA	NA	NA	NA	NA	NA	NA	NA	NA	0.00414484	NA	NA	NA	NA	NA	NA	NA	NA	NA	NA	NA	NA	NA	NA	NA	NA	NA	NA	NA	NA	NA	NA	NA	NA	NA	NA	NA	NA	NA	NA	NA	NA	NA	NA	NA	NA	NA	NA	NA	NA	NA	NA	NA	NA	NA	NA	NA	NA	NA	NA	NA	NA	NA	NA	NA	NA	NA	NA	NA	NA	NA	NA	NA	NA	NA	NA	NA	NA	NA	NA	NA	NA	NA	NA
MYOM1	NA	NA	NA	NA	NA	NA	NA	NA	NA	NA	NA	NA	NA	NA	NA	NA	NA	NA	NA	NA	NA	NA	NA	NA	NA	NA	NA	NA	NA	NA	NA	NA	NA	NA	NA	NA	NA	NA	NA	NA	0.327941	NA	NA	NA	NA	NA	NA	NA	NA	NA	NA	NA	NA	NA	NA	NA	NA	NA	NA	NA	NA	NA	NA	NA	NA	0.189151	NA	NA	NA	NA	NA	NA	NA	NA	NA	NA	NA	NA	NA	NA	NA	NA	NA	NA	NA	NA	NA	NA	NA	NA	NA	NA	NA	NA	NA	NA	NA	NA	NA
MYOT	NA	NA	NA	NA	NA	NA	NA	NA	NA	NA	NA	NA	NA	NA	NA	NA	NA	NA	NA	NA	NA	NA	NA	NA	NA	NA	NA	NA	NA	NA	NA	6.59573	NA	NA	NA	NA	NA	NA	NA	NA	NA	NA	NA	NA	NA	NA	NA	NA	NA	NA	NA	NA	NA	NA	NA	NA	NA	NA	NA	NA	NA	NA	NA	NA	NA	NA	NA	NA	NA	NA	NA	NA	NA	NA	NA	NA	NA	NA	NA	NA	NA	NA	NA	NA	NA	NA	NA	NA	NA	NA	NA	NA	NA	NA	NA	NA	NA	NA	NA
MYOZ3	NA	NA	NA	NA	NA	NA	NA	NA	NA	NA	NA	NA	NA	NA	NA	NA	NA	NA	NA	NA	NA	NA	NA	NA	NA	NA	NA	NA	NA	NA	NA	NA	NA	NA	NA	NA	NA	NA	NA	NA	0.152555	NA	NA	NA	NA	NA	NA	NA	NA	NA	NA	NA	NA	NA	NA	NA	NA	NA	NA	NA	NA	NA	NA	NA	NA	NA	NA	NA	NA	NA	NA	NA	NA	NA	NA	NA	NA	NA	NA	NA	NA	NA	NA	NA	NA	NA	NA	NA	NA	NA	NA	NA	NA	NA	NA	NA	NA	NA	NA
MYT1	2.34725	NA	NA	NA	NA	NA	NA	NA	NA	NA	NA	NA	NA	NA	NA	NA	NA	NA	NA	NA	NA	NA	NA	NA	NA	NA	NA	NA	NA	NA	NA	NA	1.67457	NA	NA	NA	NA	NA	NA	NA	NA	NA	NA	NA	NA	NA	NA	NA	NA	NA	NA	NA	NA	NA	NA	NA	NA	NA	NA	NA	NA	NA	NA	NA	NA	NA	NA	NA	NA	NA	NA	NA	NA	NA	NA	NA	NA	NA	NA	NA	NA	NA	NA	NA	NA	NA	NA	NA	NA	NA	NA	NA	NA	NA	NA	NA	NA	NA	NA
N4BP2	NA	NA	NA	NA	NA	NA	NA	NA	NA	NA	NA	NA	NA	NA	NA	NA	NA	NA	NA	NA	NA	NA	NA	NA	NA	NA	NA	NA	NA	NA	NA	NA	NA	NA	NA	NA	NA	NA	NA	NA	NA	NA	NA	NA	NA	NA	NA	NA	NA	NA	NA	NA	NA	NA	NA	NA	NA	NA	NA	NA	NA	NA	NA	NA	NA	NA	NA	NA	NA	NA	NA	NA	NA	NA	NA	NA	NA	NA	NA	NA	NA	0.129095	NA	NA	NA	NA	NA	NA	NA	NA	NA	NA	NA	NA	NA	NA	NA	NA	NA
NACC2	NA	NA	NA	NA	NA	NA	NA	NA	NA	NA	NA	NA	NA	NA	NA	NA	NA	NA	NA	NA	NA	NA	NA	NA	NA	NA	NA	NA	NA	NA	NA	NA	NA	NA	NA	NA	NA	NA	NA	NA	NA	0.00505383	NA	NA	NA	NA	NA	NA	NA	NA	NA	NA	NA	NA	NA	NA	NA	NA	NA	NA	NA	NA	NA	NA	NA	NA	NA	NA	NA	NA	NA	NA	NA	NA	NA	NA	NA	NA	NA	NA	NA	NA	NA	NA	NA	NA	NA	NA	NA	NA	NA	NA	NA	NA	NA	NA	NA	NA	NA
NAMPT	NA	NA	NA	NA	NA	NA	NA	NA	NA	NA	NA	NA	NA	NA	NA	NA	NA	NA	NA	NA	NA	NA	NA	NA	NA	NA	NA	NA	NA	NA	NA	NA	NA	NA	NA	NA	NA	NA	NA	NA	NA	NA	NA	NA	NA	NA	NA	NA	NA	NA	NA	NA	NA	NA	NA	NA	NA	NA	NA	NA	NA	NA	NA	NA	NA	NA	NA	NA	NA	NA	NA	NA	NA	NA	NA	NA	NA	NA	NA	NA	NA	NA	NA	NA	NA	NA	NA	NA	1.70041	NA	NA	NA	NA	NA	NA	NA	NA	NA	NA
NAP1L1	NA	NA	NA	NA	NA	NA	NA	NA	NA	NA	NA	NA	NA	NA	NA	NA	NA	NA	NA	2.53081	NA	NA	NA	NA	NA	NA	NA	NA	NA	NA	NA	NA	NA	NA	NA	NA	NA	NA	NA	NA	NA	NA	NA	NA	NA	NA	NA	NA	NA	NA	NA	NA	NA	NA	NA	NA	NA	NA	NA	NA	NA	NA	NA	NA	NA	NA	NA	NA	NA	NA	NA	NA	NA	NA	NA	NA	NA	NA	NA	NA	NA	NA	NA	NA	NA	NA	NA	NA	NA	NA	NA	NA	NA	NA	NA	NA	NA	NA	NA
NARS	NA	NA	NA	NA	NA	NA	NA	NA	NA	NA	NA	NA	NA	NA	NA	NA	NA	NA	NA	NA	NA	NA	NA	NA	0.132077	NA	NA	NA	NA	NA	NA	NA	NA	NA	NA	NA	NA	NA	NA	NA	NA	NA	NA	NA	NA	NA	NA	NA	NA	NA	NA	NA	NA	NA	NA	NA	NA	NA	NA	NA	NA	NA	NA	NA	NA	NA	NA	NA	NA	NA	NA	NA	NA	NA	NA	NA	NA	NA	NA	NA	NA	NA	NA	NA	NA	NA	NA	NA	NA	NA	NA	NA	NA	NA	NA	NA	NA	NA	NA
NASP	0.0092634	NA	NA	0.157957	NA	NA	NA	NA	NA	NA	NA	0.303548	NA	NA	NA	0.125698	0.13998	NA	NA	NA	NA	NA	NA	NA	NA	NA	NA	NA	NA	NA	NA	0.149313	NA	0.0887838	0.185119	NA	NA	NA	NA	NA	NA	0.00154471	0.0889062	NA	NA	NA	NA	NA	0.330677	NA	NA	NA	NA	NA	NA	NA	NA	NA	NA	NA	NA	0.182119	NA	NA	NA	NA	NA	NA	NA	NA	NA	0.00413624	NA	NA	0.13914	NA	NA	NA	NA	NA	NA	0.25227	NA	NA	NA	NA	NA	0.695573	1.00909	NA	NA	NA	NA	0.126044	NA	NA	0.33636	NA	NA
NAT8	NA	NA	NA	NA	NA	NA	NA	NA	NA	NA	NA	NA	NA	NA	NA	NA	NA	NA	NA	NA	NA	NA	NA	NA	NA	NA	NA	NA	NA	NA	NA	NA	NA	NA	NA	NA	NA	NA	NA	NA	NA	0.0058127	NA	NA	NA	NA	NA	NA	NA	NA	NA	NA	NA	NA	NA	NA	NA	NA	NA	NA	NA	NA	NA	NA	NA	NA	NA	NA	NA	NA	NA	NA	NA	NA	NA	NA	NA	NA	NA	NA	NA	NA	NA	NA	NA	NA	NA	NA	NA	NA	NA	NA	NA	NA	NA	NA	NA	NA	NA
NAV1	NA	NA	NA	NA	3.17034	NA	NA	NA	NA	NA	NA	NA	NA	NA	NA	NA	NA	NA	NA	NA	NA	NA	NA	NA	NA	NA	NA	NA	NA	NA	NA	NA	NA	NA	NA	NA	NA	NA	NA	NA	NA	NA	NA	NA	NA	NA	NA	NA	NA	NA	NA	NA	NA	NA	NA	NA	NA	NA	NA	NA	NA	NA	NA	NA	NA	NA	NA	NA	NA	NA	NA	NA	NA	NA	NA	NA	NA	NA	NA	NA	NA	NA	NA	NA	NA	NA	NA	NA	NA	NA	NA	NA	NA	NA	NA	NA	NA	NA	4.69453
NAV3	NA	NA	NA	NA	NA	NA	NA	NA	NA	NA	NA	NA	NA	NA	NA	NA	NA	NA	NA	NA	NA	NA	NA	NA	NA	NA	NA	NA	NA	NA	NA	NA	0.0116054	NA	NA	NA	NA	NA	NA	NA	NA	NA	NA	NA	NA	NA	NA	NA	NA	NA	NA	NA	NA	NA	NA	NA	NA	NA	NA	NA	NA	NA	NA	NA	0.0759546	NA	NA	NA	NA	NA	NA	NA	NA	NA	NA	NA	NA	NA	NA	NA	NA	NA	NA	NA	NA	NA	NA	NA	NA	NA	NA	NA	NA	NA	NA	NA	NA	NA	NA
NBEAL1	NA	NA	NA	NA	0.673314	NA	NA	NA	NA	NA	NA	NA	1.33296	NA	NA	NA	NA	NA	NA	NA	NA	NA	NA	NA	5.80535	1.13126	NA	NA	NA	NA	NA	NA	NA	4.66271	NA	1.27522	NA	NA	NA	NA	NA	NA	NA	NA	NA	NA	NA	NA	NA	NA	NA	NA	NA	NA	NA	NA	NA	NA	54.646	NA	NA	NA	NA	NA	NA	5.08908	NA	NA	NA	NA	NA	NA	82.4442	NA	NA	NA	NA	NA	NA	NA	NA	18.1401	NA	NA	NA	NA	NA	NA	NA	NA	NA	NA	NA	NA	NA	NA	NA	NA	NA
NBEAL2	NA	NA	0.00914106	NA	NA	NA	NA	NA	NA	NA	NA	NA	NA	NA	NA	NA	NA	NA	NA	NA	NA	NA	NA	0.0411861	NA	NA	NA	NA	NA	NA	NA	NA	NA	NA	NA	NA	NA	NA	NA	NA	NA	NA	NA	NA	NA	NA	NA	NA	NA	NA	NA	NA	NA	NA	NA	NA	NA	NA	NA	NA	NA	NA	NA	NA	NA	NA	NA	NA	NA	NA	NA	NA	NA	NA	NA	NA	NA	NA	NA	0.0694602	NA	NA	NA	NA	NA	NA	NA	NA	NA	NA	NA	NA	NA	NA	NA	NA	NA	NA	NA
NBN	NA	NA	NA	NA	NA	NA	NA	NA	NA	NA	NA	NA	NA	NA	NA	NA	NA	NA	NA	NA	NA	NA	NA	NA	NA	NA	NA	NA	NA	NA	NA	NA	NA	NA	NA	NA	NA	NA	NA	NA	NA	NA	NA	NA	NA	NA	0.109916	NA	NA	NA	NA	NA	NA	NA	NA	NA	NA	NA	NA	NA	NA	NA	NA	NA	NA	NA	NA	NA	NA	NA	NA	NA	NA	NA	NA	NA	NA	NA	NA	NA	NA	NA	NA	NA	NA	NA	NA	NA	NA	NA	NA	NA	NA	NA	NA	NA	NA	NA	NA
NCAM1	NA	NA	0.0201047	0.0242011	0.0266732	0.0442081	0.012451	NA	NA	0.149357	NA	0.128518	0.062698	NA	NA	NA	0.0114194	0.0282926	0.0138349	0.0646861	0.0230853	0.180358	NA	0.031908	NA	0.0447374	NA	0.103655	0.0937163	0.0165008	0.0319944	0.0068577	0.0397387	0.0260425	0.0269675	0.0653406	0.0557209	0.11157	0.159577	0.0389028	0.0626934	NA	NA	0.00667983	NA	0.0271491	0.0352574	0.0785799	0.0343862	0.0214625	NA	0.0672129	0.289831	NA	0.213459	NA	0.0108443	NA	NA	0.0305339	0.0594301	0.0367922	0.0533055	0.0853194	0.0918986	0.0938334	0.0533412	NA	NA	0.156759	NA	0.0317543	NA	NA	0.0331975	0.00638668	NA	NA	NA	0.1145	NA	0.0984933	NA	NA	0.0639427	0.0766815	NA	0.107208	NA	0.182479	NA	0.0251692	0.0125618	0.050197	0.0972404	0.143667	NA	0.0368434	0.0925682
NCAPH	0.845335	NA	0.215149	NA	NA	NA	NA	NA	NA	1.91244	NA	NA	6.63506	NA	NA	0.475046	0.87054	0.419221	NA	0.905965	NA	NA	NA	0.3044	NA	NA	NA	NA	NA	NA	NA	NA	NA	NA	NA	NA	NA	2.17087	NA	2.58227	2.72641	NA	NA	NA	NA	0.842252	0.949365	0.15439	NA	NA	NA	3.13986	NA	NA	5.36243	0.77495	NA	NA	NA	0.705025	NA	0.885011	NA	NA	NA	NA	9.23374	NA	NA	3.86387	NA	NA	0.930333	NA	1.46128	NA	NA	NA	NA	0.606501	NA	1.3559	NA	NA	NA	1.49926	NA	NA	NA	NA	1.44277	0.268416	2.47515	NA	NA	NA	NA	NA	0.568471
NCBP1	NA	NA	NA	NA	NA	NA	NA	NA	NA	NA	NA	NA	NA	NA	NA	0.0099062	NA	NA	NA	NA	NA	NA	NA	NA	NA	NA	NA	NA	NA	NA	NA	NA	NA	NA	NA	NA	NA	NA	NA	NA	NA	NA	NA	NA	NA	NA	NA	NA	NA	NA	NA	NA	NA	NA	NA	NA	NA	NA	NA	NA	NA	NA	NA	NA	NA	NA	NA	NA	NA	NA	NA	NA	NA	NA	NA	NA	NA	NA	NA	NA	NA	NA	NA	NA	NA	NA	NA	NA	NA	NA	NA	NA	NA	NA	NA	NA	NA	NA	NA
NCBP2L	NA	NA	NA	NA	NA	NA	NA	NA	NA	NA	NA	NA	NA	NA	NA	NA	0.00570113	NA	NA	NA	NA	NA	NA	NA	NA	NA	NA	NA	NA	NA	NA	NA	NA	NA	NA	NA	NA	NA	NA	NA	NA	NA	NA	NA	NA	NA	NA	NA	NA	NA	NA	NA	NA	NA	NA	NA	NA	NA	NA	NA	NA	NA	NA	NA	NA	NA	NA	NA	NA	NA	NA	NA	NA	NA	NA	NA	NA	NA	NA	NA	NA	NA	NA	NA	NA	NA	NA	NA	NA	NA	NA	NA	NA	NA	NA	NA	NA	NA	NA
NCKAP1	NA	NA	NA	NA	NA	NA	NA	NA	NA	NA	NA	NA	NA	NA	NA	NA	NA	NA	NA	NA	NA	NA	NA	NA	NA	NA	NA	NA	NA	NA	NA	NA	NA	NA	NA	NA	NA	NA	NA	NA	NA	NA	NA	NA	NA	NA	NA	NA	NA	NA	NA	NA	NA	NA	NA	NA	NA	NA	NA	NA	NA	NA	NA	NA	NA	NA	NA	NA	NA	NA	NA	NA	NA	NA	NA	NA	NA	NA	NA	NA	NA	NA	NA	NA	NA	NA	NA	NA	NA	NA	NA	NA	NA	NA	NA	0.0344465	NA	NA	NA
NCL	0.219137	0.257411	0.562227	0.245809	0.344868	NA	NA	NA	NA	NA	NA	NA	NA	NA	NA	NA	NA	0.405807	NA	0.477928	0.561795	NA	NA	NA	NA	0.710884	NA	NA	NA	0.161082	NA	0.450012	0.632195	0.312746	NA	0.965515	NA	NA	0.963298	NA	NA	0.187768	NA	NA	NA	0.192567	0.463432	NA	0.551147	NA	NA	NA	NA	NA	1.44211	NA	NA	NA	NA	NA	NA	0.694989	NA	0.297815	NA	NA	NA	NA	NA	NA	NA	0.346729	NA	NA	0.426752	NA	NA	NA	NA	0.469793	NA	NA	NA	NA	NA	0.68166	NA	1.48847	NA	NA	NA	0.213213	0.240192	0.377027	NA	NA	NA	NA	NA
NDE1	NA	4.84316	NA	5.80551	NA	NA	NA	NA	NA	NA	NA	NA	NA	NA	NA	NA	NA	NA	NA	NA	4.09085	NA	NA	NA	NA	NA	NA	NA	NA	NA	NA	NA	NA	NA	4.07288	NA	NA	NA	NA	NA	NA	NA	NA	NA	NA	NA	NA	NA	NA	NA	NA	0.611034	NA	NA	NA	NA	NA	NA	NA	NA	NA	NA	NA	NA	NA	NA	NA	NA	NA	NA	NA	NA	NA	NA	NA	NA	NA	NA	NA	NA	NA	NA	NA	NA	NA	NA	NA	NA	NA	NA	NA	NA	NA	NA	NA	NA	NA	NA	NA
NDFIP1	NA	NA	NA	NA	NA	NA	NA	NA	NA	NA	NA	NA	NA	NA	NA	NA	NA	NA	NA	NA	NA	NA	NA	NA	NA	NA	NA	NA	NA	NA	NA	NA	NA	NA	NA	NA	NA	NA	NA	NA	NA	NA	NA	NA	NA	NA	NA	NA	NA	NA	NA	NA	NA	NA	NA	NA	NA	NA	NA	NA	NA	NA	NA	NA	NA	NA	NA	NA	NA	NA	NA	NA	NA	NA	NA	NA	NA	NA	NA	NA	NA	0.3301	NA	NA	NA	NA	NA	NA	NA	NA	NA	NA	NA	NA	NA	NA	NA	NA	NA
NDNL2	NA	NA	NA	NA	NA	NA	NA	NA	NA	NA	NA	NA	NA	NA	NA	NA	NA	NA	NA	NA	NA	NA	NA	NA	NA	NA	NA	NA	NA	NA	NA	NA	NA	NA	NA	NA	NA	NA	NA	NA	NA	NA	NA	NA	NA	0.0389902	NA	NA	NA	NA	NA	NA	NA	NA	NA	NA	NA	NA	NA	NA	NA	NA	NA	NA	NA	NA	NA	NA	NA	NA	NA	NA	NA	NA	0.0173915	NA	NA	NA	NA	NA	NA	NA	NA	NA	NA	NA	NA	NA	NA	NA	NA	NA	NA	NA	NA	NA	NA	NA	NA
NDST3;NDST4	NA	NA	NA	NA	NA	0.0337349	NA	NA	NA	NA	NA	NA	NA	NA	NA	NA	NA	NA	NA	0.0238282	NA	NA	NA	NA	NA	0.0253758	NA	NA	NA	NA	NA	NA	NA	0.260348	NA	NA	0.190587	0.35918	0.264205	0.046408	0.0553785	NA	NA	NA	NA	NA	NA	NA	0.0175855	NA	NA	NA	NA	NA	NA	NA	0.0102823	NA	0.0772643	0.038381	0.0695016	NA	NA	NA	0.0531641	0.0390789	NA	NA	NA	NA	NA	NA	NA	NA	0.0691152	NA	NA	NA	NA	NA	NA	NA	NA	NA	NA	NA	NA	NA	NA	NA	0.0407454	NA	0.0343283	0.0629276	0.0289945	0.0294193	NA	NA	0.596428
NDUFS1	NA	NA	NA	NA	NA	0.0297798	NA	NA	NA	NA	NA	NA	NA	NA	NA	NA	NA	NA	NA	NA	NA	NA	NA	NA	NA	NA	NA	NA	NA	NA	NA	NA	NA	NA	NA	NA	NA	NA	NA	NA	NA	NA	NA	NA	NA	NA	NA	NA	NA	NA	NA	NA	NA	NA	NA	NA	NA	NA	NA	NA	NA	NA	NA	NA	NA	NA	NA	NA	NA	NA	NA	NA	NA	NA	NA	NA	NA	NA	NA	NA	NA	NA	NA	NA	NA	NA	NA	NA	NA	NA	NA	NA	NA	NA	NA	NA	NA	NA	NA
NDUFS2	NA	0.0288946	NA	NA	NA	NA	NA	NA	NA	NA	NA	NA	NA	NA	NA	NA	NA	NA	NA	NA	0.0693044	NA	NA	0.0427561	NA	NA	NA	NA	NA	NA	NA	NA	NA	NA	NA	NA	NA	NA	NA	NA	NA	NA	NA	NA	NA	NA	0.137548	NA	NA	NA	NA	NA	NA	NA	NA	NA	NA	NA	NA	NA	NA	0.0906608	NA	NA	NA	NA	NA	NA	NA	NA	NA	NA	NA	NA	NA	NA	NA	NA	NA	NA	NA	NA	NA	NA	NA	NA	NA	NA	NA	NA	NA	NA	NA	NA	NA	NA	NA	NA	NA
NEB	NA	NA	NA	NA	0.307036	NA	NA	NA	NA	0.182865	NA	NA	1.11111	NA	NA	0.157195	NA	NA	0.138465	0.314471	0.225502	NA	NA	NA	0.834091	NA	NA	NA	NA	NA	NA	0.636891	NA	NA	NA	NA	NA	NA	NA	NA	NA	NA	NA	0.05936	NA	0.548145	0.519753	NA	NA	NA	NA	NA	1.00105	NA	NA	NA	NA	NA	NA	NA	NA	NA	NA	NA	NA	NA	NA	NA	NA	NA	NA	NA	NA	NA	NA	NA	NA	NA	NA	NA	NA	NA	NA	NA	NA	NA	NA	NA	NA	NA	NA	NA	NA	NA	NA	NA	NA	0.719005	NA
NEDD8	0.0408638	NA	NA	NA	NA	NA	NA	NA	NA	NA	NA	NA	NA	NA	NA	0.0217156	0.00482968	NA	NA	NA	NA	NA	NA	NA	NA	NA	NA	NA	NA	0.0251294	NA	NA	NA	NA	NA	NA	NA	NA	NA	NA	NA	0.0163898	0.0165392	NA	NA	NA	NA	NA	NA	NA	NA	NA	NA	NA	NA	0.00654734	NA	NA	NA	NA	NA	NA	NA	NA	NA	NA	NA	NA	NA	NA	NA	0.0159555	NA	NA	NA	NA	NA	NA	NA	NA	NA	NA	NA	NA	NA	NA	NA	NA	NA	NA	NA	NA	NA	NA	NA	NA	NA	NA	NA
NEFH	NA	NA	0.137245	NA	0.188979	NA	NA	NA	NA	NA	NA	0.370771	NA	NA	NA	NA	NA	0.0755593	NA	0.119634	NA	NA	NA	NA	NA	NA	NA	NA	0.20819	NA	NA	NA	NA	0.137471	NA	NA	NA	NA	NA	NA	NA	NA	NA	NA	NA	NA	0.248333	0.294976	NA	0.357784	NA	NA	1.13954	NA	NA	NA	NA	NA	NA	NA	NA	0.308795	0.297756	NA	0.095476	NA	NA	NA	NA	NA	NA	NA	NA	NA	NA	0.0951672	NA	NA	NA	0.246235	NA	0.352124	NA	NA	NA	0.445324	NA	0.534428	NA	NA	NA	NA	0.0614257	NA	NA	0.59438	NA	NA	0.419124
NEK10	NA	NA	NA	NA	6.31681	NA	NA	NA	NA	4.30836	2.30123	NA	4.70948	NA	NA	NA	NA	7.73007	5.78416	3.93019	NA	NA	NA	NA	4.08374	NA	NA	NA	NA	NA	NA	10.8255	NA	8.87308	NA	NA	NA	1.15261	NA	NA	NA	NA	NA	NA	NA	5.6142	7.04155	NA	NA	NA	NA	1.82768	NA	NA	NA	6.32532	5.77927	NA	NA	7.06567	NA	NA	2.83303	3.14839	1.34048	0.803183	NA	NA	NA	NA	NA	12.7362	NA	NA	NA	14.9015	NA	NA	NA	NA	NA	3.65371	NA	NA	NA	5.36166	NA	1.56835	NA	NA	NA	9.04989	5.82093	7.86075	NA	NA	1.82769	NA	NA
NEK2	NA	NA	27.1009	NA	NA	NA	NA	NA	NA	NA	NA	NA	NA	10.2864	NA	NA	NA	NA	NA	NA	NA	NA	NA	NA	NA	NA	NA	NA	NA	NA	NA	NA	NA	NA	NA	NA	NA	NA	NA	NA	NA	NA	NA	NA	NA	NA	NA	14.9652	NA	NA	NA	NA	12.0038	NA	NA	NA	NA	NA	NA	NA	NA	NA	NA	NA	NA	NA	NA	NA	NA	NA	NA	NA	NA	NA	NA	NA	NA	NA	NA	NA	NA	NA	NA	NA	NA	NA	NA	11.2043	4.75671	NA	NA	NA	NA	NA	NA	NA	NA	NA	NA
NEK5	NA	NA	NA	NA	0.763485	NA	NA	NA	NA	NA	NA	NA	NA	NA	NA	NA	NA	NA	NA	NA	NA	NA	NA	NA	NA	NA	NA	NA	NA	NA	NA	0.107994	NA	NA	NA	NA	NA	NA	NA	NA	NA	NA	NA	NA	NA	NA	NA	NA	NA	NA	NA	NA	NA	NA	NA	NA	NA	NA	NA	NA	NA	NA	NA	NA	NA	NA	NA	NA	NA	NA	NA	NA	NA	NA	NA	NA	NA	NA	NA	NA	NA	NA	NA	NA	NA	NA	NA	NA	NA	NA	NA	NA	NA	NA	NA	NA	NA	NA	NA
NEK9	NA	NA	NA	NA	NA	NA	NA	NA	NA	NA	NA	NA	NA	NA	NA	NA	NA	NA	NA	NA	NA	NA	NA	NA	NA	NA	NA	NA	NA	NA	NA	NA	NA	NA	NA	NA	NA	NA	NA	NA	NA	NA	NA	NA	NA	NA	NA	NA	NA	NA	NA	NA	NA	NA	NA	NA	NA	NA	NA	NA	NA	NA	NA	NA	NA	NA	2.67763	NA	NA	NA	NA	NA	NA	NA	NA	NA	NA	NA	NA	NA	NA	NA	NA	NA	NA	NA	NA	NA	NA	NA	NA	NA	NA	NA	NA	NA	NA	NA	NA
NELL1	NA	NA	NA	NA	NA	NA	NA	NA	NA	NA	NA	NA	NA	NA	NA	NA	NA	NA	NA	0.0108917	NA	NA	NA	NA	NA	NA	NA	NA	NA	NA	NA	NA	NA	NA	NA	NA	NA	NA	NA	NA	NA	NA	NA	NA	NA	NA	NA	NA	NA	NA	NA	NA	NA	NA	NA	NA	NA	NA	NA	NA	NA	NA	NA	NA	NA	NA	NA	NA	NA	NA	NA	NA	NA	NA	NA	NA	NA	NA	NA	NA	NA	NA	NA	NA	NA	NA	NA	NA	NA	NA	NA	NA	NA	NA	NA	NA	NA	NA	NA
NEO1	NA	NA	NA	NA	NA	NA	NA	NA	NA	NA	NA	NA	NA	NA	NA	NA	NA	NA	NA	NA	NA	NA	NA	NA	NA	NA	NA	NA	NA	NA	NA	NA	NA	NA	NA	NA	NA	NA	NA	NA	NA	NA	NA	NA	NA	NA	NA	NA	NA	NA	NA	NA	NA	NA	NA	NA	NA	NA	NA	NA	NA	NA	NA	NA	NA	NA	NA	NA	NA	NA	NA	NA	NA	NA	NA	NA	NA	NA	NA	NA	NA	NA	NA	NA	NA	NA	NA	NA	1.53405	NA	NA	NA	NA	NA	NA	NA	NA	NA	NA
NES	NA	NA	NA	NA	NA	NA	NA	NA	NA	NA	NA	NA	NA	NA	NA	NA	NA	NA	NA	NA	NA	NA	NA	NA	NA	NA	NA	NA	NA	NA	NA	NA	NA	NA	NA	NA	NA	NA	NA	NA	NA	NA	NA	NA	NA	NA	NA	NA	NA	NA	NA	NA	NA	NA	NA	NA	NA	NA	NA	NA	NA	NA	NA	NA	NA	NA	NA	NA	NA	NA	NA	NA	NA	NA	0.0651841	NA	NA	NA	NA	NA	NA	NA	NA	NA	NA	NA	NA	NA	NA	NA	NA	0.00543779	NA	NA	NA	NA	NA	NA	NA
NEUROG1	NA	NA	NA	NA	NA	NA	NA	NA	NA	NA	NA	NA	NA	NA	NA	NA	NA	NA	NA	NA	NA	NA	NA	NA	NA	NA	NA	NA	NA	NA	NA	NA	NA	NA	NA	NA	NA	NA	NA	NA	NA	NA	NA	NA	NA	NA	NA	NA	NA	NA	NA	NA	NA	NA	NA	NA	NA	NA	NA	NA	NA	NA	NA	NA	NA	NA	NA	NA	NA	NA	NA	NA	NA	NA	NA	NA	NA	NA	NA	NA	NA	NA	NA	NA	NA	NA	NA	NA	0.603186	NA	NA	NA	NA	NA	NA	NA	NA	NA	NA
NFIB	NA	NA	NA	NA	NA	NA	NA	NA	NA	NA	NA	NA	NA	NA	NA	NA	NA	NA	NA	NA	NA	NA	NA	NA	NA	NA	NA	NA	NA	NA	NA	NA	NA	NA	NA	NA	NA	NA	NA	NA	NA	NA	NA	NA	NA	NA	NA	NA	NA	NA	NA	NA	NA	NA	NA	NA	NA	NA	NA	NA	NA	NA	NA	NA	NA	NA	NA	NA	NA	NA	NA	NA	NA	NA	NA	NA	NA	NA	NA	NA	NA	0.235822	NA	NA	NA	NA	NA	NA	NA	NA	NA	NA	NA	NA	NA	NA	NA	NA	NA
NFKBID	NA	NA	NA	NA	NA	NA	NA	NA	NA	NA	NA	NA	NA	NA	NA	NA	NA	NA	NA	NA	NA	NA	NA	NA	0.025396	NA	NA	NA	NA	NA	NA	NA	NA	NA	NA	NA	NA	NA	NA	NA	NA	NA	NA	NA	NA	NA	NA	NA	NA	NA	NA	NA	NA	NA	NA	NA	NA	NA	NA	NA	NA	NA	NA	NA	NA	NA	NA	NA	NA	NA	NA	NA	NA	NA	NA	NA	NA	NA	NA	NA	NA	NA	NA	NA	NA	NA	NA	NA	NA	NA	NA	NA	NA	NA	NA	NA	NA	NA	NA
NFRKB	NA	NA	NA	NA	NA	NA	NA	NA	NA	NA	NA	NA	NA	NA	NA	NA	NA	NA	NA	NA	NA	NA	NA	NA	NA	NA	NA	NA	NA	NA	NA	NA	NA	NA	NA	NA	NA	NA	NA	NA	NA	NA	NA	NA	NA	NA	NA	NA	NA	NA	NA	NA	NA	NA	NA	NA	NA	NA	NA	NA	0.0534363	NA	0.104031	NA	NA	NA	NA	NA	NA	NA	NA	NA	NA	NA	NA	NA	NA	NA	NA	NA	NA	NA	NA	NA	NA	0.137322	NA	NA	NA	NA	NA	NA	NA	NA	NA	NA	NA	NA	NA
NFX1	NA	NA	NA	NA	NA	NA	NA	NA	NA	NA	NA	NA	NA	NA	NA	NA	NA	NA	NA	NA	NA	NA	NA	NA	NA	NA	NA	NA	0.19861	NA	NA	NA	NA	NA	NA	NA	NA	NA	NA	NA	NA	NA	NA	NA	NA	NA	NA	NA	NA	0.192632	NA	NA	NA	NA	NA	NA	NA	NA	NA	NA	NA	NA	NA	NA	NA	NA	NA	NA	NA	NA	NA	NA	NA	NA	NA	NA	NA	NA	NA	NA	NA	NA	NA	NA	NA	NA	NA	NA	NA	NA	NA	NA	NA	NA	NA	NA	NA	NA	NA
NFYA	NA	NA	NA	NA	NA	NA	NA	NA	NA	NA	NA	NA	NA	NA	NA	NA	NA	NA	NA	NA	NA	NA	NA	NA	NA	NA	NA	NA	NA	NA	NA	NA	NA	NA	0.0660741	NA	NA	NA	NA	NA	NA	NA	NA	NA	NA	NA	NA	NA	NA	NA	NA	NA	NA	NA	NA	NA	NA	NA	NA	NA	NA	NA	NA	NA	NA	NA	NA	NA	NA	NA	NA	NA	NA	NA	NA	NA	NA	NA	NA	NA	NA	NA	NA	NA	NA	NA	NA	NA	NA	NA	NA	NA	NA	NA	NA	NA	NA	NA	NA
NGDN	NA	NA	NA	NA	NA	NA	NA	NA	NA	NA	NA	NA	NA	NA	NA	NA	NA	NA	NA	NA	NA	NA	NA	NA	NA	NA	NA	NA	NA	NA	NA	NA	NA	NA	NA	NA	NA	NA	NA	NA	NA	NA	NA	NA	NA	NA	NA	NA	NA	NA	NA	NA	NA	NA	NA	NA	0.385058	NA	NA	NA	NA	NA	NA	NA	NA	NA	NA	NA	NA	NA	NA	NA	NA	NA	NA	NA	NA	NA	NA	NA	NA	NA	NA	NA	NA	NA	NA	NA	NA	NA	NA	NA	NA	NA	NA	NA	NA	NA	NA
NGRN	NA	NA	NA	NA	NA	NA	NA	NA	NA	NA	NA	NA	NA	NA	NA	NA	NA	NA	NA	NA	NA	NA	NA	NA	NA	NA	NA	NA	NA	NA	NA	NA	NA	NA	NA	NA	NA	NA	NA	NA	NA	NA	NA	NA	NA	NA	NA	NA	NA	NA	NA	NA	NA	NA	NA	NA	NA	NA	NA	NA	NA	NA	NA	NA	NA	NA	NA	NA	NA	NA	NA	NA	1.03561	NA	NA	NA	NA	NA	NA	NA	NA	NA	NA	NA	NA	NA	NA	NA	NA	NA	0.701881	NA	NA	NA	NA	NA	NA	NA	NA
NHSL2	NA	NA	NA	NA	NA	NA	NA	NA	NA	NA	NA	NA	NA	NA	NA	NA	NA	NA	NA	0.0402192	NA	NA	NA	NA	NA	NA	NA	NA	NA	NA	NA	NA	NA	NA	NA	NA	NA	NA	NA	NA	NA	NA	NA	NA	NA	NA	NA	NA	NA	NA	NA	NA	NA	NA	NA	NA	NA	NA	NA	NA	NA	NA	NA	NA	NA	NA	NA	NA	NA	NA	NA	NA	NA	NA	NA	NA	NA	NA	NA	NA	NA	NA	NA	NA	NA	NA	NA	NA	NA	NA	NA	NA	NA	NA	NA	NA	NA	NA	NA
NID1	0.0218733	0.0126622	0.0262111	0.0305555	NA	NA	NA	NA	NA	NA	NA	NA	0.0858067	0.0369093	NA	0.023238	0.0153229	0.0317668	0.0203666	0.00952709	NA	NA	NA	NA	0.0166084	0.100996	NA	NA	NA	NA	0.00867552	0.0279142	NA	0.00624962	0.015995	NA	0.0414806	NA	NA	NA	0.0307718	0.00800429	0.0187624	0.0257108	NA	NA	NA	NA	NA	NA	NA	0.00263932	NA	0.0160686	0.0754448	0.0126075	0.0164316	NA	NA	NA	NA	NA	NA	NA	NA	NA	0.0380803	NA	NA	0.0592413	NA	NA	0.00722909	NA	NA	NA	NA	NA	NA	NA	NA	NA	NA	NA	NA	NA	NA	NA	0.0615662	NA	NA	0.00546211	0.0502787	NA	NA	NA	NA	NA	NA
NIN	NA	NA	NA	NA	0.497414	NA	NA	NA	NA	NA	NA	NA	NA	NA	NA	NA	NA	NA	NA	NA	NA	NA	NA	NA	NA	NA	NA	NA	NA	NA	NA	NA	NA	NA	NA	NA	NA	NA	NA	NA	NA	NA	NA	NA	NA	NA	NA	NA	NA	NA	NA	NA	NA	NA	NA	NA	NA	NA	NA	NA	NA	NA	NA	NA	NA	NA	NA	NA	NA	NA	NA	NA	NA	NA	NA	NA	NA	NA	NA	NA	NA	NA	NA	NA	NA	NA	NA	NA	0.0794251	NA	NA	NA	NA	NA	NA	NA	NA	NA	NA
NIPAL1	NA	NA	NA	NA	NA	NA	NA	NA	NA	NA	NA	NA	NA	NA	NA	NA	NA	NA	NA	NA	NA	27.4914	NA	NA	NA	NA	NA	NA	9.70412	NA	NA	NA	NA	NA	NA	NA	NA	NA	NA	NA	NA	NA	NA	NA	NA	NA	NA	NA	NA	NA	NA	NA	NA	14.0602	NA	NA	NA	NA	NA	NA	NA	NA	NA	NA	NA	NA	NA	NA	NA	NA	NA	NA	NA	NA	NA	NA	NA	NA	NA	NA	NA	NA	NA	NA	NA	NA	NA	NA	NA	NA	NA	NA	NA	NA	NA	NA	NA	NA	NA
NIPAL2	NA	NA	NA	NA	NA	NA	NA	NA	NA	NA	NA	NA	NA	NA	NA	NA	NA	NA	NA	NA	NA	NA	NA	NA	NA	NA	NA	NA	NA	NA	NA	NA	NA	NA	NA	NA	NA	NA	NA	NA	NA	NA	NA	NA	NA	NA	NA	NA	NA	NA	NA	NA	NA	NA	NA	NA	NA	NA	NA	NA	NA	NA	NA	NA	NA	NA	NA	NA	NA	NA	NA	NA	NA	NA	NA	NA	NA	NA	NA	1.99972	NA	NA	NA	NA	NA	NA	NA	NA	NA	NA	NA	NA	NA	NA	NA	NA	NA	NA	NA
NIPAL3	NA	NA	NA	NA	NA	1.31849	NA	NA	NA	NA	1.60948	NA	NA	NA	NA	NA	0.781169	NA	NA	0.98031	0.942911	3.10576	NA	NA	NA	NA	NA	NA	NA	NA	13.6547	NA	NA	1.09372	NA	0.757581	NA	NA	1.93791	NA	1.11847	0.547452	NA	NA	NA	NA	NA	NA	NA	NA	NA	0.832711	NA	NA	NA	0.150912	NA	NA	NA	0.793663	NA	NA	1.13945	NA	NA	1.06632	NA	NA	NA	NA	NA	NA	NA	0.621124	NA	NA	NA	NA	NA	NA	NA	0.553369	NA	NA	NA	NA	NA	NA	NA	NA	0.837529	0.439383	NA	NA	1.27335	1.28179	NA	NA	NA
NIPBL	NA	NA	NA	NA	0.00359175	NA	NA	NA	NA	NA	NA	NA	NA	NA	NA	NA	NA	NA	NA	NA	NA	NA	NA	NA	NA	NA	NA	NA	NA	NA	NA	NA	NA	NA	NA	NA	NA	NA	NA	NA	NA	NA	NA	NA	NA	NA	NA	NA	NA	NA	NA	NA	NA	NA	NA	0.0180275	NA	NA	NA	NA	NA	NA	NA	NA	NA	NA	NA	NA	NA	NA	NA	NA	NA	NA	NA	NA	NA	NA	NA	NA	NA	NA	NA	NA	NA	NA	NA	NA	NA	NA	NA	NA	NA	NA	NA	NA	NA	NA	NA
NKD2	NA	NA	NA	NA	0.0103609	NA	NA	NA	NA	NA	NA	NA	NA	NA	NA	NA	NA	NA	NA	NA	NA	NA	NA	0.0244381	NA	NA	NA	NA	NA	NA	NA	NA	NA	NA	NA	NA	NA	NA	NA	NA	NA	NA	NA	NA	NA	NA	NA	NA	NA	NA	NA	NA	0.0429511	NA	NA	NA	NA	NA	NA	NA	NA	NA	NA	NA	NA	NA	NA	NA	NA	NA	NA	NA	0.00213875	0.0212663	NA	NA	NA	NA	NA	NA	NA	NA	NA	NA	NA	NA	NA	NA	NA	NA	NA	NA	NA	NA	NA	NA	NA	NA	NA
NLN	NA	0.00661765	NA	NA	NA	0.0226796	NA	NA	NA	NA	0.0366484	NA	0.0960377	NA	NA	NA	NA	0.00879712	NA	0.0274207	NA	0.0663482	NA	NA	0.0249327	NA	NA	0.144137	0.0692273	0.00523829	NA	NA	0.00359102	NA	NA	NA	0.0748	NA	0.027121	0.116592	NA	NA	NA	0.00318207	NA	NA	0.00220936	NA	NA	0.054395	NA	NA	NA	0.101946	0.0674033	NA	NA	NA	NA	NA	0.00363406	NA	NA	NA	NA	0.00188307	NA	NA	NA	NA	NA	NA	NA	NA	NA	NA	NA	NA	NA	NA	NA	NA	NA	NA	0.0324887	NA	NA	0.0771621	0.0493274	0.0717199	NA	NA	NA	NA	0.00772047	NA	NA	NA	0.0209434
NLRP13	NA	NA	NA	NA	NA	NA	NA	NA	NA	NA	NA	NA	NA	NA	NA	NA	NA	NA	NA	NA	NA	NA	NA	NA	NA	NA	NA	NA	NA	NA	NA	NA	NA	NA	NA	NA	NA	NA	NA	NA	NA	NA	NA	NA	NA	NA	NA	NA	NA	NA	NA	NA	NA	NA	NA	NA	NA	NA	NA	NA	NA	NA	NA	NA	NA	NA	NA	NA	NA	NA	NA	NA	NA	NA	NA	NA	NA	NA	NA	NA	NA	NA	NA	NA	NA	NA	NA	NA	NA	NA	NA	0.0862791	NA	NA	NA	NA	NA	NA	NA
NLRP14	NA	NA	NA	NA	NA	NA	NA	NA	NA	NA	NA	NA	NA	NA	NA	NA	NA	NA	NA	NA	NA	NA	NA	NA	NA	NA	NA	NA	NA	NA	NA	NA	NA	NA	NA	NA	NA	NA	NA	NA	NA	NA	NA	NA	NA	NA	NA	NA	NA	NA	NA	NA	NA	NA	NA	NA	NA	NA	NA	NA	NA	NA	NA	NA	NA	NA	NA	NA	NA	NA	NA	NA	NA	NA	NA	NA	NA	NA	NA	NA	NA	NA	NA	NA	NA	NA	NA	NA	NA	NA	NA	NA	NA	NA	NA	0.00456713	NA	NA	NA
NLRP4	NA	NA	NA	NA	NA	NA	NA	NA	NA	NA	NA	NA	NA	NA	NA	NA	NA	NA	NA	NA	NA	NA	NA	NA	NA	NA	NA	NA	NA	NA	NA	NA	NA	NA	NA	NA	NA	NA	NA	NA	NA	NA	NA	NA	NA	NA	NA	NA	NA	NA	NA	NA	NA	NA	NA	NA	NA	NA	0.0759507	NA	NA	NA	NA	NA	NA	NA	NA	NA	NA	NA	NA	NA	NA	NA	NA	NA	NA	NA	NA	NA	NA	NA	NA	NA	NA	NA	NA	NA	NA	NA	NA	NA	NA	NA	NA	NA	NA	NA	NA
NLRP6	NA	NA	NA	NA	NA	NA	0.067296	NA	NA	NA	NA	NA	NA	NA	NA	0.0530306	NA	NA	NA	0.0403462	NA	NA	NA	NA	NA	NA	NA	NA	NA	NA	NA	NA	NA	NA	NA	NA	NA	NA	NA	0.0462249	NA	NA	NA	NA	NA	NA	NA	NA	NA	NA	NA	NA	NA	NA	NA	NA	NA	NA	NA	0.0172434	NA	NA	NA	NA	NA	NA	NA	NA	NA	NA	NA	0.0739386	0.0106049	NA	NA	NA	NA	NA	NA	NA	NA	NA	NA	NA	NA	NA	NA	NA	NA	NA	NA	0.0138339	0.0355741	NA	NA	0.0777583	NA	NA	0.0470605
NNMT	NA	NA	NA	NA	NA	NA	NA	NA	NA	NA	NA	NA	NA	NA	NA	NA	NA	NA	NA	NA	NA	NA	NA	NA	NA	NA	NA	NA	NA	NA	NA	NA	NA	NA	NA	NA	NA	NA	NA	NA	NA	NA	NA	NA	NA	NA	NA	NA	NA	NA	NA	NA	NA	NA	NA	NA	NA	NA	NA	NA	NA	NA	NA	NA	NA	NA	NA	NA	NA	NA	NA	NA	NA	NA	NA	NA	NA	NA	NA	NA	NA	NA	NA	NA	NA	NA	NA	NA	NA	NA	0.488864	NA	NA	NA	NA	NA	NA	NA	NA
NOC3L	NA	NA	NA	NA	NA	0.311156	NA	NA	NA	NA	2.22825	NA	NA	NA	NA	NA	NA	NA	NA	0.479942	0.423676	1.24005	NA	NA	NA	1.24224	NA	1.08222	1.16212	NA	0.017335	0.165624	NA	0.179284	0.208378	0.865849	0.551821	0.775615	1.39807	1.25938	NA	0.0540162	NA	NA	NA	NA	0.664989	0.793318	0.603319	0.971371	NA	0.904989	1.68433	NA	NA	NA	0.0157207	NA	NA	NA	0.55107	0.560461	0.710358	0.623824	0.89434	0.790973	NA	NA	NA	NA	NA	NA	NA	0.145515	0.569495	0.58758	NA	NA	NA	NA	NA	0.681604	NA	NA	NA	0.916853	NA	1.21681	NA	1.29502	NA	NA	NA	0.399174	0.492349	2.03828	0.597688	0.452386	0.821207
NOD2	NA	NA	NA	NA	0.960729	NA	NA	NA	NA	NA	0.611014	NA	NA	2.67206	NA	NA	NA	NA	NA	NA	NA	2.37844	NA	NA	NA	NA	NA	NA	NA	NA	NA	0.528106	NA	NA	NA	NA	NA	NA	NA	1.95073	NA	NA	NA	NA	NA	NA	0.156712	1.27495	NA	0.0264617	NA	NA	NA	NA	NA	NA	NA	NA	NA	NA	0.837905	0.100066	NA	NA	NA	NA	NA	NA	NA	NA	NA	NA	NA	NA	NA	NA	NA	NA	NA	NA	NA	NA	NA	NA	NA	NA	NA	NA	NA	2.1188	NA	NA	NA	NA	NA	NA	NA	1.40198	NA
NOL12	NA	NA	NA	NA	NA	0.00804189	NA	NA	NA	NA	NA	NA	NA	NA	NA	NA	NA	NA	NA	NA	NA	NA	NA	0.00959128	NA	NA	NA	NA	NA	NA	NA	NA	NA	0.0133663	NA	NA	NA	NA	NA	NA	NA	NA	NA	NA	NA	NA	NA	NA	NA	NA	NA	NA	NA	NA	NA	0.00416118	NA	NA	NA	NA	NA	NA	NA	NA	NA	NA	NA	NA	NA	NA	NA	NA	NA	NA	NA	NA	NA	NA	NA	NA	NA	NA	NA	NA	NA	NA	NA	NA	NA	NA	NA	NA	NA	NA	NA	NA	NA	NA	NA
NOLC1	0.0323853	NA	NA	NA	NA	NA	0.116806	NA	NA	NA	NA	NA	NA	NA	NA	0.0473402	NA	NA	0.0329713	NA	NA	NA	NA	NA	NA	NA	NA	NA	NA	NA	NA	NA	NA	NA	NA	NA	NA	NA	NA	NA	NA	0.0382629	NA	NA	NA	NA	NA	NA	NA	NA	NA	NA	0.542576	NA	NA	NA	NA	NA	NA	NA	NA	0.426835	NA	NA	NA	NA	NA	NA	NA	NA	NA	NA	NA	NA	NA	NA	NA	NA	NA	NA	NA	NA	NA	NA	NA	NA	NA	NA	NA	NA	NA	NA	NA	NA	NA	NA	NA	NA	NA
NONO	0.00596057	NA	NA	NA	NA	NA	NA	NA	NA	NA	NA	NA	NA	NA	NA	NA	NA	NA	NA	NA	NA	NA	NA	NA	NA	NA	NA	NA	NA	NA	NA	NA	NA	NA	NA	NA	NA	NA	NA	NA	NA	NA	NA	NA	NA	NA	NA	NA	NA	NA	NA	NA	NA	NA	NA	NA	NA	NA	NA	NA	NA	NA	NA	NA	NA	NA	NA	NA	NA	NA	NA	NA	NA	NA	NA	NA	NA	NA	NA	NA	NA	NA	NA	NA	NA	NA	NA	NA	NA	NA	NA	NA	NA	NA	NA	NA	NA	NA	NA
NOP16	0.032627	NA	NA	NA	NA	NA	NA	NA	NA	NA	NA	NA	NA	NA	NA	NA	NA	NA	NA	NA	NA	NA	NA	NA	NA	NA	NA	NA	NA	NA	NA	NA	NA	NA	NA	NA	NA	NA	NA	NA	NA	NA	NA	NA	NA	NA	NA	NA	NA	NA	NA	NA	NA	NA	NA	NA	NA	NA	NA	NA	NA	NA	NA	NA	NA	NA	NA	NA	NA	NA	NA	NA	NA	NA	NA	NA	NA	NA	NA	NA	NA	NA	NA	NA	NA	NA	NA	NA	NA	NA	NA	NA	NA	NA	NA	NA	NA	NA	NA
NOSTRIN	NA	NA	NA	NA	NA	NA	NA	NA	NA	NA	NA	NA	NA	NA	NA	NA	NA	NA	NA	NA	NA	NA	NA	NA	NA	NA	NA	NA	NA	NA	NA	NA	NA	1.95711	3.50072	NA	NA	NA	NA	NA	NA	NA	NA	NA	NA	NA	NA	NA	2.55214	NA	NA	NA	NA	NA	NA	NA	NA	NA	NA	NA	NA	NA	NA	1.88227	NA	NA	NA	NA	NA	NA	NA	NA	NA	NA	NA	NA	NA	NA	NA	0.945269	NA	2.59041	NA	NA	NA	NA	NA	NA	NA	NA	NA	NA	NA	NA	NA	NA	NA	NA	NA
NOVA2	NA	NA	NA	NA	NA	NA	NA	NA	NA	NA	NA	NA	NA	NA	NA	NA	NA	NA	NA	NA	NA	NA	NA	NA	NA	0.102063	NA	NA	NA	NA	NA	NA	NA	NA	NA	NA	NA	NA	NA	NA	NA	NA	NA	NA	NA	NA	NA	NA	NA	NA	NA	NA	NA	NA	NA	NA	NA	NA	NA	NA	NA	NA	NA	NA	NA	NA	NA	NA	NA	NA	NA	NA	NA	NA	NA	NA	NA	NA	NA	NA	NA	NA	NA	NA	NA	NA	NA	NA	NA	NA	NA	NA	NA	NA	NA	NA	NA	NA	NA
NPAT	NA	NA	NA	NA	0.944387	NA	NA	NA	NA	NA	NA	NA	NA	NA	NA	NA	NA	NA	NA	NA	NA	NA	NA	NA	NA	NA	NA	NA	NA	0.344967	NA	NA	NA	NA	NA	NA	NA	NA	NA	NA	NA	NA	NA	NA	NA	NA	NA	NA	NA	NA	NA	NA	2.14366	NA	NA	NA	NA	NA	NA	NA	0.509747	NA	NA	NA	NA	NA	NA	NA	NA	NA	NA	NA	NA	NA	NA	NA	NA	NA	NA	NA	NA	NA	NA	NA	NA	NA	NA	NA	NA	NA	NA	NA	NA	NA	NA	NA	NA	NA	NA
NPC1	NA	NA	NA	NA	NA	NA	NA	NA	NA	NA	NA	NA	NA	NA	NA	NA	NA	NA	NA	NA	NA	NA	NA	NA	NA	NA	NA	NA	NA	NA	NA	NA	NA	NA	NA	NA	NA	NA	NA	NA	NA	NA	NA	NA	NA	NA	NA	NA	NA	NA	NA	NA	NA	NA	NA	NA	NA	NA	NA	NA	NA	NA	NA	NA	NA	0.349767	NA	NA	NA	NA	NA	NA	NA	NA	NA	NA	NA	NA	NA	NA	NA	NA	NA	NA	NA	NA	NA	NA	NA	NA	NA	NA	NA	NA	NA	NA	NA	NA	NA
NPHP1	NA	NA	1.09247	NA	NA	NA	NA	NA	NA	NA	NA	NA	NA	NA	NA	NA	NA	NA	NA	NA	NA	NA	NA	NA	NA	NA	NA	NA	NA	NA	NA	NA	NA	NA	NA	NA	NA	NA	NA	NA	NA	NA	NA	NA	NA	NA	NA	NA	NA	NA	NA	NA	NA	NA	NA	NA	NA	NA	NA	NA	NA	NA	NA	NA	NA	NA	NA	NA	NA	NA	NA	NA	NA	NA	NA	NA	NA	NA	NA	NA	NA	NA	NA	NA	NA	NA	NA	NA	NA	NA	NA	NA	NA	NA	NA	NA	NA	NA	NA
NPIPA2;NPIPB11;NPIPB3;NPIPB4;NPIPB5;NPIPB6;NPIPB8	NA	NA	NA	NA	NA	NA	NA	NA	NA	NA	NA	NA	NA	NA	NA	NA	NA	NA	NA	NA	NA	NA	NA	NA	NA	NA	NA	NA	NA	NA	NA	NA	NA	NA	NA	NA	NA	NA	NA	NA	NA	NA	NA	NA	NA	NA	NA	NA	NA	NA	NA	NA	NA	NA	NA	NA	NA	NA	NA	NA	NA	NA	0.0064825	NA	NA	NA	NA	NA	NA	NA	NA	NA	NA	NA	NA	NA	NA	NA	NA	NA	NA	NA	NA	NA	NA	NA	NA	NA	NA	NA	NA	NA	NA	NA	NA	NA	NA	NA	NA
NPL	NA	NA	NA	NA	NA	NA	NA	NA	NA	NA	NA	NA	NA	NA	NA	NA	NA	NA	NA	NA	NA	NA	NA	NA	NA	NA	NA	NA	NA	NA	NA	NA	NA	NA	0.00667768	NA	NA	NA	NA	NA	NA	NA	NA	NA	NA	NA	NA	NA	NA	NA	NA	NA	NA	NA	NA	NA	NA	NA	NA	NA	NA	NA	NA	NA	NA	NA	NA	NA	NA	NA	NA	NA	NA	NA	NA	NA	NA	NA	NA	NA	NA	NA	NA	NA	NA	NA	NA	NA	NA	NA	NA	NA	NA	NA	NA	NA	NA	NA	NA
NPTX1	NA	0.0857001	NA	NA	NA	NA	NA	NA	NA	0.207432	NA	0.357927	NA	NA	NA	NA	NA	NA	NA	NA	0.232794	0.199742	NA	0.25404	NA	NA	NA	NA	0.165288	NA	NA	NA	NA	NA	0.2104	NA	NA	NA	NA	NA	NA	NA	NA	NA	NA	NA	NA	NA	0.125431	NA	NA	NA	NA	NA	NA	NA	NA	NA	NA	NA	NA	NA	NA	NA	NA	0.276719	NA	NA	NA	NA	NA	NA	NA	NA	NA	NA	NA	NA	NA	NA	NA	0.276847	NA	NA	0.323337	NA	NA	NA	NA	NA	NA	NA	NA	NA	0.252092	NA	NA	NA	0.333118
NPTX2	NA	NA	NA	NA	NA	NA	NA	NA	NA	NA	NA	NA	NA	NA	NA	NA	NA	NA	NA	NA	NA	NA	NA	NA	NA	NA	NA	NA	NA	NA	NA	NA	NA	NA	NA	NA	NA	NA	NA	NA	NA	NA	NA	NA	NA	NA	NA	NA	NA	NA	NA	NA	NA	NA	NA	NA	NA	NA	NA	NA	NA	NA	NA	NA	NA	NA	NA	NA	NA	NA	NA	NA	NA	NA	NA	NA	NA	NA	NA	0.387968	NA	NA	NA	NA	NA	NA	NA	NA	NA	NA	NA	NA	NA	NA	NA	NA	NA	NA	NA
NR1D1	NA	NA	NA	NA	NA	NA	NA	NA	NA	NA	NA	NA	NA	NA	NA	NA	NA	NA	NA	NA	0.292732	NA	NA	NA	NA	NA	NA	NA	NA	NA	NA	NA	NA	NA	NA	NA	NA	NA	0.626097	NA	NA	NA	NA	NA	NA	NA	NA	NA	NA	NA	NA	NA	NA	NA	NA	NA	NA	NA	NA	NA	NA	NA	NA	NA	NA	NA	NA	NA	NA	NA	NA	NA	NA	NA	NA	NA	NA	NA	NA	NA	NA	NA	NA	NA	NA	NA	NA	NA	0.728749	NA	NA	NA	NA	NA	NA	NA	NA	NA	NA
NRK	NA	NA	NA	NA	NA	NA	NA	NA	NA	NA	NA	NA	0.661398	NA	NA	NA	NA	NA	NA	NA	0.263188	NA	NA	NA	NA	NA	NA	NA	NA	NA	NA	NA	NA	NA	NA	NA	NA	NA	NA	NA	NA	NA	NA	NA	NA	NA	NA	NA	NA	NA	NA	NA	NA	NA	1.03516	NA	NA	NA	NA	NA	NA	NA	NA	NA	NA	NA	NA	NA	NA	NA	NA	NA	NA	NA	NA	NA	NA	NA	NA	NA	NA	NA	NA	NA	NA	NA	NA	NA	NA	NA	NA	NA	NA	NA	NA	NA	NA	NA	NA
NRP1	0.00973775	0.0150316	0.00862484	0.0146223	0.004287	0.0469437	NA	NA	NA	0.0199853	0.0396563	0.0175546	0.00693791	NA	NA	0.0154918	NA	0.00906579	0.0263342	0.0127609	0.012618	0.0164534	NA	0.0133986	0.0400783	0.0162207	NA	NA	0.00714358	0.00633358	0.0141382	0.0191135	0.0233132	0.0061455	0.025114	NA	0.0499226	0.0295496	0.029436	0.0244229	0.0532549	0.0218357	0.0248444	0.00858052	NA	0.005679	0.0214788	0.00673647	0.00270511	0.0266127	NA	0.0262008	0.0193013	0.0138029	0.0122132	0.00973526	0.0131996	NA	0.0209032	0.0064061	NA	NA	0.00959521	0.00807783	0.017117	0.0155971	0.0264971	NA	NA	0.0284131	NA	0.00176114	0.00669554	NA	0.0172111	0.0302072	NA	NA	NA	0.0141143	NA	NA	NA	NA	0.041719	0.0155216	NA	0.0229363	0.0202794	0.0119313	0.00577028	0.00353841	0.0291441	0.0193044	NA	0.0100811	0.0154152	0.0171813	0.0070986
NRROS	NA	NA	NA	NA	NA	NA	NA	NA	NA	NA	NA	NA	NA	NA	NA	NA	NA	NA	NA	NA	NA	NA	NA	NA	NA	NA	NA	NA	NA	NA	NA	NA	NA	NA	NA	0.350969	NA	NA	NA	NA	NA	NA	NA	NA	NA	NA	NA	NA	NA	NA	NA	NA	NA	NA	NA	NA	NA	NA	NA	NA	NA	NA	NA	NA	NA	NA	NA	NA	NA	NA	NA	NA	NA	NA	NA	NA	NA	NA	NA	NA	NA	NA	NA	NA	NA	NA	NA	NA	NA	NA	NA	NA	NA	NA	NA	NA	NA	NA	NA
NRXN3	NA	NA	NA	NA	NA	NA	NA	NA	NA	NA	NA	NA	NA	NA	NA	NA	NA	NA	NA	NA	NA	NA	NA	NA	3.81833	NA	NA	NA	NA	NA	NA	NA	NA	NA	NA	NA	NA	NA	NA	NA	NA	NA	NA	NA	NA	NA	NA	NA	NA	NA	NA	NA	NA	NA	NA	NA	NA	NA	NA	NA	NA	NA	NA	NA	NA	NA	NA	NA	NA	NA	NA	NA	NA	NA	NA	NA	NA	NA	NA	NA	NA	NA	NA	NA	NA	NA	NA	NA	NA	NA	NA	NA	NA	NA	NA	NA	NA	NA	4.86091
NSDHL	NA	0.0380794	0.138623	NA	NA	NA	NA	NA	NA	NA	NA	NA	NA	NA	NA	NA	0.0126365	NA	0.00822294	NA	NA	NA	NA	NA	NA	NA	NA	NA	NA	NA	0.102958	NA	NA	NA	NA	NA	NA	NA	NA	NA	NA	NA	NA	NA	NA	NA	NA	NA	NA	NA	NA	NA	NA	NA	0.16257	NA	0.112193	NA	NA	NA	NA	NA	NA	NA	NA	0.101967	NA	NA	NA	NA	NA	NA	NA	NA	NA	NA	NA	NA	NA	NA	NA	NA	NA	NA	NA	NA	NA	NA	NA	NA	NA	0.0637815	0.0476625	0.285708	0.0615792	NA	NA	NA	NA
NSMAF	NA	NA	NA	NA	NA	NA	NA	NA	NA	NA	NA	NA	NA	NA	NA	NA	NA	NA	NA	0.147857	NA	NA	NA	NA	NA	NA	NA	NA	NA	NA	NA	NA	NA	NA	NA	NA	NA	NA	NA	NA	NA	NA	NA	NA	NA	NA	0.0394301	NA	NA	NA	NA	NA	0.238643	NA	NA	NA	NA	NA	NA	NA	NA	NA	NA	NA	NA	NA	NA	NA	NA	NA	NA	NA	NA	NA	NA	NA	NA	NA	NA	NA	NA	NA	NA	NA	NA	NA	NA	NA	NA	NA	NA	NA	NA	NA	NA	NA	NA	NA	NA
NT5C2	NA	NA	NA	NA	NA	NA	NA	NA	NA	NA	NA	NA	NA	NA	NA	NA	NA	NA	NA	NA	NA	NA	NA	NA	NA	NA	NA	NA	NA	NA	NA	NA	NA	NA	NA	NA	NA	NA	NA	NA	NA	NA	NA	NA	NA	NA	NA	NA	NA	NA	NA	NA	NA	NA	NA	NA	NA	NA	NA	NA	NA	NA	NA	NA	NA	NA	NA	NA	NA	NA	NA	NA	NA	NA	NA	NA	NA	NA	NA	NA	NA	NA	NA	NA	NA	NA	NA	NA	NA	NA	NA	NA	NA	0.00907623	NA	NA	NA	NA	NA
NTNG2	NA	NA	NA	NA	NA	NA	NA	NA	NA	NA	NA	NA	NA	NA	NA	NA	NA	NA	NA	NA	NA	NA	NA	NA	NA	NA	NA	NA	NA	NA	NA	NA	NA	NA	NA	NA	NA	NA	NA	NA	NA	NA	NA	NA	NA	0.00594778	NA	NA	NA	NA	NA	NA	NA	NA	NA	NA	NA	NA	NA	NA	NA	NA	NA	NA	NA	NA	NA	NA	NA	NA	NA	NA	NA	NA	NA	NA	NA	NA	NA	NA	NA	NA	NA	NA	NA	NA	NA	NA	NA	NA	NA	NA	NA	NA	NA	NA	NA	NA	NA
NUCB1	NA	NA	NA	NA	NA	NA	NA	NA	NA	NA	0.0957782	NA	NA	NA	NA	NA	NA	NA	NA	NA	NA	0.266796	NA	NA	NA	NA	NA	0.0202298	0.0448547	NA	NA	NA	NA	NA	NA	NA	NA	NA	NA	NA	NA	NA	NA	NA	NA	NA	NA	NA	NA	NA	NA	NA	NA	NA	NA	0.000736	NA	NA	NA	NA	NA	NA	NA	NA	NA	NA	NA	NA	NA	NA	NA	NA	NA	NA	NA	NA	NA	NA	NA	NA	NA	NA	NA	NA	NA	NA	NA	NA	NA	NA	NA	NA	NA	NA	NA	NA	NA	NA	NA
NUCB2	NA	NA	NA	NA	NA	NA	NA	NA	NA	NA	NA	NA	NA	NA	NA	NA	NA	NA	NA	NA	NA	NA	NA	NA	NA	NA	NA	NA	NA	NA	NA	NA	NA	NA	NA	NA	NA	NA	NA	NA	NA	NA	NA	NA	NA	NA	NA	NA	NA	NA	NA	NA	NA	NA	NA	0.000479961	NA	NA	NA	NA	NA	NA	NA	NA	NA	NA	NA	NA	NA	NA	NA	NA	NA	NA	NA	NA	NA	NA	NA	NA	NA	NA	NA	NA	NA	NA	NA	NA	NA	NA	NA	NA	NA	NA	NA	NA	NA	NA	NA
NUDCD1	NA	NA	NA	NA	NA	NA	NA	NA	NA	NA	NA	NA	NA	NA	NA	NA	NA	NA	NA	NA	NA	NA	NA	NA	NA	NA	NA	NA	NA	NA	NA	NA	NA	NA	NA	NA	NA	NA	NA	0.0232945	NA	NA	NA	NA	NA	NA	NA	NA	NA	NA	NA	NA	NA	NA	NA	NA	NA	NA	NA	NA	NA	NA	NA	NA	NA	NA	NA	NA	NA	NA	NA	NA	NA	NA	NA	NA	NA	NA	NA	NA	NA	NA	NA	NA	NA	NA	NA	NA	NA	NA	NA	NA	NA	NA	NA	NA	NA	NA	NA
NUDT21	0.00892564	NA	NA	NA	NA	NA	NA	NA	NA	NA	NA	NA	NA	NA	NA	NA	NA	NA	NA	NA	NA	NA	NA	NA	NA	NA	NA	NA	NA	NA	NA	NA	NA	NA	NA	NA	NA	NA	NA	NA	NA	NA	NA	NA	NA	NA	NA	NA	NA	NA	NA	NA	NA	NA	NA	0.00249712	NA	NA	NA	NA	NA	NA	NA	NA	NA	NA	NA	NA	NA	NA	NA	0.00231555	NA	NA	NA	NA	NA	NA	NA	NA	NA	NA	NA	NA	NA	NA	NA	NA	NA	NA	NA	NA	NA	NA	NA	NA	NA	NA	NA
NUDT7	NA	0.00639937	NA	NA	NA	NA	NA	NA	NA	NA	NA	NA	NA	NA	NA	NA	NA	NA	NA	0.0112675	NA	NA	NA	NA	NA	NA	NA	NA	NA	NA	NA	NA	NA	NA	NA	NA	NA	NA	NA	NA	NA	NA	NA	NA	NA	NA	NA	NA	NA	NA	NA	NA	NA	NA	NA	NA	NA	NA	NA	NA	NA	NA	NA	NA	NA	NA	NA	NA	NA	NA	NA	NA	NA	NA	NA	NA	NA	NA	NA	NA	NA	NA	NA	NA	NA	NA	NA	NA	NA	NA	NA	NA	NA	NA	NA	NA	NA	NA	NA
NUMA1	NA	NA	NA	NA	NA	NA	NA	NA	NA	NA	NA	NA	NA	NA	NA	NA	NA	NA	NA	NA	NA	NA	NA	NA	NA	NA	NA	NA	NA	NA	0.00275063	NA	NA	NA	NA	NA	NA	NA	NA	NA	NA	NA	NA	NA	NA	NA	NA	NA	NA	NA	NA	NA	NA	NA	NA	NA	NA	NA	NA	NA	NA	NA	NA	NA	NA	NA	NA	NA	NA	NA	NA	NA	NA	NA	NA	NA	NA	NA	NA	NA	NA	NA	NA	NA	NA	NA	NA	NA	NA	NA	NA	NA	NA	NA	NA	NA	NA	NA	NA
NUP205	NA	NA	NA	NA	NA	NA	NA	NA	NA	NA	NA	NA	NA	NA	NA	NA	NA	NA	NA	NA	NA	NA	NA	0.204457	NA	NA	NA	NA	NA	NA	NA	NA	NA	NA	NA	NA	NA	NA	NA	NA	NA	NA	NA	NA	NA	NA	NA	NA	NA	NA	NA	NA	NA	NA	NA	NA	NA	NA	NA	NA	NA	NA	NA	NA	NA	NA	NA	NA	NA	NA	NA	NA	NA	NA	NA	NA	NA	NA	NA	NA	NA	NA	NA	NA	NA	NA	NA	NA	NA	NA	NA	NA	NA	NA	NA	NA	NA	NA	NA
NUP210L	NA	NA	NA	NA	NA	NA	NA	NA	NA	NA	NA	0.336603	1.60832	NA	NA	NA	NA	NA	NA	NA	NA	NA	NA	NA	NA	NA	NA	NA	NA	NA	NA	NA	NA	0.0903814	NA	NA	NA	NA	NA	0.288496	NA	NA	NA	NA	NA	0.875407	NA	NA	NA	NA	NA	0.763021	NA	NA	NA	NA	NA	NA	NA	NA	NA	NA	NA	NA	NA	NA	4.02391	NA	NA	NA	NA	NA	NA	NA	NA	NA	NA	NA	NA	NA	NA	NA	NA	NA	NA	NA	NA	NA	NA	NA	NA	NA	0.0662145	NA	NA	NA	NA	NA	NA
NUP35	NA	NA	NA	NA	NA	NA	NA	NA	NA	NA	NA	NA	NA	NA	NA	NA	NA	NA	NA	NA	NA	NA	NA	NA	NA	NA	NA	NA	NA	NA	NA	NA	NA	NA	NA	NA	NA	NA	NA	NA	NA	NA	NA	NA	NA	NA	NA	NA	NA	NA	NA	0.0344654	NA	NA	NA	NA	NA	NA	NA	NA	NA	NA	NA	NA	NA	NA	NA	NA	NA	NA	NA	NA	NA	NA	NA	NA	NA	NA	NA	NA	NA	NA	NA	NA	NA	NA	NA	NA	NA	NA	NA	NA	NA	NA	NA	NA	NA	NA	NA
NUP93	NA	NA	NA	NA	NA	NA	NA	NA	NA	NA	NA	NA	NA	NA	NA	NA	NA	NA	NA	NA	NA	NA	NA	NA	0.0126319	NA	NA	NA	NA	NA	NA	NA	NA	NA	NA	NA	NA	NA	NA	NA	NA	NA	NA	0.482084	NA	NA	NA	NA	NA	NA	NA	NA	NA	NA	NA	NA	NA	NA	NA	NA	NA	NA	NA	NA	NA	NA	NA	NA	NA	NA	NA	NA	NA	NA	NA	NA	NA	NA	NA	NA	NA	NA	NA	NA	NA	NA	NA	NA	NA	NA	NA	NA	NA	NA	NA	NA	NA	NA	NA
NUP98	NA	NA	NA	NA	NA	NA	NA	NA	NA	NA	NA	NA	NA	NA	NA	NA	NA	NA	NA	NA	NA	NA	NA	NA	NA	NA	NA	NA	NA	NA	NA	NA	NA	NA	NA	NA	NA	NA	NA	NA	NA	NA	NA	NA	NA	0.0219052	NA	NA	NA	NA	NA	NA	NA	NA	NA	NA	NA	NA	NA	NA	NA	NA	NA	NA	NA	NA	NA	NA	NA	NA	NA	NA	NA	NA	NA	NA	NA	NA	NA	NA	NA	NA	NA	NA	NA	NA	NA	NA	NA	NA	NA	NA	NA	NA	NA	NA	NA	NA	NA
NYX	NA	NA	NA	NA	NA	NA	NA	NA	NA	NA	NA	NA	NA	NA	NA	NA	NA	NA	NA	NA	NA	NA	NA	NA	NA	NA	NA	NA	NA	NA	NA	NA	NA	NA	NA	NA	NA	NA	NA	NA	NA	NA	NA	NA	NA	NA	NA	NA	NA	NA	NA	NA	NA	NA	NA	NA	NA	NA	NA	0.0297139	NA	NA	NA	NA	NA	NA	NA	NA	NA	NA	NA	NA	NA	NA	NA	NA	NA	NA	NA	NA	NA	NA	NA	NA	NA	NA	NA	NA	NA	NA	NA	NA	NA	NA	NA	NA	NA	NA	NA
OAF	0.0462616	0.0776317	NA	0.144925	0.197318	0.143992	0.791704	NA	NA	0.247322	NA	NA	0.264361	0.379254	NA	0.0720098	0.0216954	0.0481169	0.199199	0.117403	NA	0.193124	NA	0.00941759	0.112206	0.778956	NA	NA	NA	0.0202214	0.0660452	0.117764	0.133693	0.141059	0.029027	NA	NA	0.0841667	NA	NA	NA	NA	NA	0.271177	NA	NA	0.0385058	NA	NA	NA	NA	0.086572	NA	0.105477	NA	0.12361	0.214299	NA	NA	0.0841857	0.0783845	0.0190567	NA	0.0996567	NA	0.253149	NA	NA	NA	0.165927	NA	0.13026	NA	0.194589	0.077541	0.110798	NA	NA	NA	0.168304	NA	0.0961912	NA	NA	NA	NA	NA	NA	0.341803	0.118861	0.0211056	0.129259	0.10705	0.109014	0.00940723	0.121261	0.220945	0.138309	NA
OBP2A;OBP2B	NA	NA	NA	0.0137868	0.0115199	NA	NA	NA	NA	NA	NA	NA	NA	NA	NA	NA	NA	NA	NA	NA	NA	NA	NA	NA	NA	NA	NA	NA	NA	NA	NA	NA	NA	NA	NA	NA	NA	NA	NA	NA	NA	NA	NA	NA	NA	NA	NA	NA	NA	NA	NA	NA	NA	NA	NA	NA	NA	NA	NA	NA	NA	NA	NA	NA	NA	NA	NA	NA	NA	NA	NA	NA	NA	NA	NA	NA	NA	NA	NA	NA	NA	NA	NA	NA	NA	NA	NA	NA	NA	NA	NA	NA	NA	NA	NA	NA	NA	NA	NA
OBSL1	NA	NA	NA	NA	NA	NA	NA	NA	NA	NA	NA	NA	NA	NA	NA	NA	NA	NA	NA	NA	NA	NA	NA	NA	NA	NA	NA	NA	NA	NA	NA	NA	NA	NA	NA	NA	NA	NA	NA	NA	NA	NA	NA	NA	NA	NA	NA	NA	NA	NA	NA	NA	NA	NA	NA	NA	NA	NA	NA	NA	NA	NA	NA	NA	NA	NA	0.512785	NA	NA	NA	NA	NA	NA	NA	NA	NA	NA	NA	NA	NA	NA	NA	NA	NA	NA	NA	NA	NA	NA	NA	NA	NA	NA	NA	NA	NA	NA	NA	NA
OCRL	NA	NA	NA	NA	NA	NA	NA	NA	NA	NA	NA	1.14139	NA	NA	NA	NA	NA	NA	NA	NA	NA	NA	NA	NA	0.0131489	NA	NA	NA	NA	NA	NA	NA	NA	0.179891	NA	NA	NA	NA	NA	NA	NA	NA	NA	NA	NA	NA	NA	NA	2.68729	1.92099	NA	NA	NA	NA	NA	NA	NA	NA	NA	NA	NA	NA	NA	NA	NA	0.0500069	NA	NA	NA	NA	NA	NA	NA	NA	NA	NA	NA	NA	NA	NA	NA	NA	NA	NA	NA	NA	NA	NA	NA	NA	NA	NA	NA	NA	NA	NA	NA	NA	NA
OGDH	NA	NA	NA	NA	NA	NA	NA	NA	NA	NA	NA	NA	NA	NA	NA	NA	NA	NA	NA	NA	NA	NA	NA	NA	NA	NA	NA	NA	NA	NA	NA	NA	NA	NA	NA	NA	NA	NA	NA	0.0527307	NA	NA	NA	NA	NA	NA	NA	NA	NA	NA	NA	NA	NA	NA	NA	NA	NA	NA	NA	NA	NA	NA	NA	NA	NA	NA	NA	NA	NA	NA	NA	NA	NA	NA	NA	NA	NA	NA	NA	NA	NA	NA	NA	NA	NA	NA	NA	NA	NA	NA	NA	NA	NA	NA	NA	NA	NA	NA	NA
OGN	NA	NA	NA	0.0603335	0.0210267	NA	NA	NA	NA	NA	NA	NA	NA	NA	NA	NA	0.00652416	NA	NA	NA	NA	NA	NA	NA	NA	NA	NA	NA	NA	NA	NA	NA	NA	0.0100964	NA	NA	NA	NA	NA	NA	NA	NA	0.00441772	NA	NA	NA	NA	NA	NA	NA	NA	NA	NA	NA	NA	NA	NA	NA	NA	NA	0.0430666	0.00557908	NA	NA	NA	NA	NA	NA	NA	0.0720105	NA	NA	NA	NA	NA	0.00975513	NA	NA	NA	0.00509171	NA	NA	NA	NA	NA	NA	NA	0.026223	0.0429126	0.0230421	0.00171559	NA	NA	NA	0.00149412	NA	NA	NA	NA
OIT3	0.0131036	NA	NA	0.0162443	NA	NA	NA	NA	NA	NA	NA	0.00190198	NA	NA	NA	NA	NA	NA	0.00500188	0.00740854	NA	0.0374027	NA	NA	0.0140088	NA	NA	NA	0.00351105	NA	NA	NA	NA	0.00189897	NA	NA	NA	0.0138846	NA	NA	0.0161546	0.00591096	NA	NA	NA	0.0101465	NA	NA	NA	NA	NA	0.00947275	NA	NA	0.0299656	NA	0.00331269	NA	0.00237101	NA	NA	NA	NA	NA	NA	0.00819472	NA	NA	NA	NA	NA	NA	0.000955359	NA	NA	NA	NA	NA	NA	NA	NA	NA	NA	NA	0.0241434	NA	NA	0.0166694	0.0117356	NA	NA	NA	0.0152217	NA	0.0233612	NA	NA	NA	NA
OLFM1	NA	NA	NA	NA	NA	NA	NA	NA	NA	NA	NA	NA	NA	NA	NA	NA	NA	NA	NA	NA	NA	NA	NA	NA	NA	NA	NA	NA	NA	NA	NA	NA	NA	NA	NA	NA	NA	NA	NA	NA	NA	NA	NA	NA	NA	NA	NA	NA	NA	NA	NA	NA	NA	NA	NA	NA	NA	NA	NA	NA	NA	NA	NA	NA	NA	NA	NA	NA	NA	NA	NA	NA	NA	NA	NA	NA	NA	NA	NA	NA	NA	NA	NA	NA	NA	NA	NA	NA	NA	NA	NA	NA	0.0222294	NA	NA	NA	NA	NA	NA
OLFM4	NA	NA	NA	NA	NA	0.00520377	NA	NA	NA	NA	NA	NA	NA	NA	NA	0.00217184	NA	NA	NA	NA	NA	NA	NA	0.00407191	NA	NA	NA	NA	NA	NA	NA	NA	0.0235713	NA	NA	NA	NA	NA	NA	NA	NA	NA	NA	NA	NA	NA	NA	NA	NA	NA	NA	NA	NA	NA	NA	NA	NA	NA	NA	NA	NA	NA	NA	NA	NA	NA	NA	NA	NA	NA	NA	NA	NA	NA	NA	NA	NA	NA	NA	NA	NA	NA	NA	NA	NA	NA	NA	NA	NA	NA	NA	NA	NA	NA	NA	NA	NA	NA	NA
OPA1	NA	NA	NA	NA	NA	NA	NA	NA	NA	NA	NA	NA	NA	NA	NA	NA	NA	NA	NA	0.0999216	NA	NA	NA	NA	NA	NA	NA	NA	NA	NA	NA	NA	NA	1.00843	NA	0.0685011	NA	NA	NA	NA	NA	NA	NA	NA	NA	NA	NA	NA	NA	NA	NA	2.86693	NA	NA	NA	NA	NA	NA	NA	NA	NA	NA	NA	NA	NA	NA	NA	NA	NA	NA	NA	NA	NA	NA	NA	NA	NA	NA	NA	NA	NA	NA	NA	NA	NA	NA	NA	NA	NA	NA	NA	NA	NA	NA	NA	NA	NA	NA	NA
OPHN1	NA	NA	NA	NA	0.0843117	NA	0.622876	NA	NA	NA	1.46132	NA	NA	NA	NA	NA	NA	NA	NA	NA	NA	NA	NA	NA	NA	1.10001	NA	NA	NA	NA	NA	NA	NA	NA	0.226731	NA	NA	NA	0.725884	NA	NA	NA	NA	NA	NA	NA	NA	NA	NA	NA	NA	NA	NA	NA	2.04589	NA	NA	NA	NA	NA	NA	NA	NA	0.311154	2.04346	0.369984	NA	NA	NA	NA	NA	NA	NA	NA	NA	0.455965	NA	NA	NA	0.262964	NA	NA	NA	NA	NA	NA	NA	1.37754	NA	3.35664	0.248193	NA	0.502849	NA	NA	NA	NA	NA	NA
OR10T2	NA	NA	NA	NA	NA	NA	NA	NA	NA	NA	NA	NA	NA	NA	NA	NA	NA	NA	NA	NA	NA	NA	NA	NA	NA	NA	NA	NA	NA	NA	NA	NA	NA	NA	NA	NA	NA	NA	NA	NA	NA	NA	NA	NA	NA	NA	NA	NA	NA	NA	NA	NA	NA	NA	NA	NA	NA	NA	NA	NA	NA	NA	NA	NA	NA	NA	NA	NA	NA	NA	NA	NA	NA	NA	NA	NA	NA	NA	NA	NA	NA	NA	NA	NA	NA	NA	NA	NA	NA	NA	NA	NA	NA	NA	NA	NA	NA	NA	0.0704599
OR11H6	NA	NA	NA	NA	NA	NA	NA	NA	NA	NA	NA	NA	NA	NA	NA	0.0259162	NA	NA	NA	NA	NA	NA	NA	NA	NA	NA	NA	NA	NA	NA	NA	NA	NA	NA	NA	NA	NA	NA	NA	NA	NA	NA	NA	NA	NA	NA	NA	NA	NA	NA	NA	NA	NA	NA	NA	NA	NA	NA	NA	NA	NA	NA	NA	NA	NA	NA	NA	NA	NA	NA	NA	NA	NA	NA	NA	NA	NA	NA	NA	NA	NA	NA	NA	NA	NA	NA	NA	NA	NA	NA	NA	NA	NA	NA	NA	NA	NA	NA	NA
OR1J1	NA	NA	NA	NA	NA	NA	NA	NA	NA	NA	NA	NA	NA	NA	NA	NA	NA	NA	NA	NA	NA	NA	NA	NA	NA	NA	NA	NA	NA	NA	NA	NA	NA	0.0545071	NA	NA	NA	NA	NA	NA	NA	NA	NA	NA	NA	NA	NA	NA	NA	NA	NA	NA	NA	NA	NA	NA	NA	NA	NA	NA	NA	NA	NA	NA	NA	NA	NA	NA	NA	NA	NA	NA	NA	NA	NA	NA	NA	NA	NA	NA	NA	NA	NA	NA	NA	NA	NA	NA	NA	NA	NA	NA	NA	NA	NA	NA	NA	NA	NA
OR2AK2	NA	NA	NA	NA	NA	NA	NA	NA	NA	NA	NA	NA	NA	NA	NA	NA	NA	NA	NA	NA	NA	NA	NA	NA	NA	0.554608	NA	NA	NA	NA	NA	NA	NA	NA	NA	NA	NA	NA	NA	NA	NA	NA	NA	NA	NA	NA	NA	NA	NA	NA	NA	NA	NA	NA	NA	NA	NA	NA	NA	NA	NA	NA	NA	NA	NA	NA	NA	NA	NA	NA	NA	NA	NA	NA	NA	NA	NA	NA	NA	NA	NA	NA	NA	NA	NA	NA	NA	NA	NA	NA	NA	NA	NA	NA	NA	NA	NA	NA	NA
OR2M4	NA	NA	NA	NA	1.45748	NA	NA	NA	NA	NA	NA	NA	NA	NA	NA	NA	NA	NA	NA	NA	NA	NA	NA	NA	NA	NA	NA	NA	NA	NA	NA	NA	NA	NA	NA	NA	NA	NA	NA	NA	NA	NA	NA	NA	NA	NA	NA	NA	NA	NA	NA	NA	NA	NA	NA	NA	NA	NA	NA	NA	NA	NA	NA	NA	NA	NA	NA	NA	NA	NA	NA	NA	NA	2.98742	NA	NA	NA	NA	NA	NA	NA	NA	NA	NA	NA	NA	NA	NA	NA	NA	NA	NA	NA	NA	NA	NA	NA	NA	NA
OR2T1	NA	NA	NA	NA	NA	NA	NA	NA	NA	NA	NA	NA	NA	NA	NA	NA	NA	NA	NA	NA	NA	NA	NA	NA	0.0201079	NA	NA	NA	NA	NA	NA	NA	NA	NA	NA	NA	NA	NA	NA	NA	NA	NA	NA	NA	NA	NA	NA	NA	NA	NA	NA	NA	NA	NA	NA	NA	NA	NA	NA	NA	NA	NA	NA	NA	NA	NA	NA	NA	NA	NA	NA	NA	NA	NA	NA	NA	NA	NA	NA	NA	NA	NA	NA	NA	NA	NA	NA	NA	NA	NA	NA	NA	NA	NA	NA	NA	NA	NA	NA
OR4C6	NA	NA	NA	0.217342	0.539471	0.560381	NA	NA	NA	1.19216	NA	NA	NA	NA	NA	0.128865	NA	NA	0.28242	0.862418	NA	NA	NA	NA	NA	NA	NA	NA	NA	NA	NA	0.196895	0.129808	0.328805	NA	NA	NA	0.938606	1.81316	1.28692	NA	0.254652	NA	0.278331	NA	NA	0.3035	NA	0.531792	NA	NA	1.08551	0.884121	NA	NA	0.27594	0.313515	NA	0.626457	0.652155	NA	NA	NA	1.26247	2.1542	NA	NA	NA	NA	NA	NA	NA	NA	0.249363	0.706238	0.593325	NA	NA	NA	NA	NA	NA	NA	NA	NA	0.828077	NA	NA	NA	NA	0.183755	0.178174	0.649089	NA	NA	0.873386	NA	NA	1.5254
OR51A2	NA	NA	NA	NA	NA	NA	NA	NA	NA	NA	NA	NA	NA	NA	NA	NA	NA	NA	NA	NA	NA	NA	NA	NA	0.740355	NA	NA	NA	NA	NA	NA	NA	NA	NA	NA	NA	NA	NA	NA	NA	NA	NA	NA	NA	NA	NA	NA	NA	NA	NA	NA	NA	NA	NA	NA	NA	NA	NA	NA	NA	NA	NA	NA	NA	NA	NA	NA	NA	NA	NA	NA	NA	NA	NA	NA	NA	NA	NA	NA	NA	NA	NA	NA	NA	NA	NA	NA	NA	NA	NA	NA	NA	NA	NA	0.407469	NA	NA	NA	NA
OR51B4	NA	NA	NA	NA	NA	NA	NA	NA	NA	NA	NA	NA	NA	NA	NA	NA	NA	NA	NA	NA	NA	NA	NA	NA	NA	NA	NA	NA	NA	NA	NA	NA	NA	NA	NA	NA	NA	NA	NA	NA	NA	NA	NA	NA	NA	NA	NA	NA	NA	NA	NA	NA	NA	NA	NA	NA	NA	NA	NA	NA	NA	NA	NA	NA	NA	NA	NA	NA	NA	NA	NA	NA	NA	NA	NA	NA	NA	NA	NA	NA	NA	NA	NA	NA	NA	NA	NA	NA	NA	NA	NA	NA	0.00344283	NA	NA	NA	NA	NA	NA
OR5A1	NA	NA	NA	NA	NA	NA	NA	NA	NA	NA	NA	NA	NA	NA	NA	NA	NA	NA	NA	NA	NA	NA	NA	NA	NA	NA	NA	NA	NA	NA	NA	NA	NA	0.178022	0.130205	NA	NA	NA	NA	NA	NA	NA	NA	NA	NA	NA	NA	NA	NA	NA	NA	NA	NA	NA	NA	NA	NA	NA	NA	NA	NA	NA	NA	NA	NA	NA	NA	NA	NA	NA	NA	NA	NA	NA	NA	NA	NA	NA	NA	NA	NA	NA	NA	NA	NA	NA	NA	NA	NA	NA	NA	NA	NA	NA	NA	NA	NA	NA	NA
OR5H14;OR5H6	NA	NA	NA	NA	NA	NA	NA	NA	NA	NA	NA	NA	NA	NA	NA	NA	NA	NA	NA	NA	NA	NA	NA	NA	NA	NA	NA	NA	0.190076	NA	NA	NA	NA	NA	NA	NA	NA	NA	NA	NA	NA	NA	NA	NA	NA	NA	NA	NA	NA	NA	NA	NA	NA	NA	NA	NA	NA	NA	NA	NA	NA	NA	NA	NA	NA	NA	NA	NA	NA	NA	NA	NA	NA	NA	NA	NA	NA	NA	NA	NA	NA	NA	NA	NA	NA	NA	NA	NA	NA	NA	NA	NA	NA	NA	NA	NA	NA	NA	NA
OR5T1	NA	NA	NA	NA	NA	NA	NA	NA	NA	NA	NA	NA	NA	NA	NA	NA	NA	NA	NA	NA	NA	NA	NA	NA	NA	NA	NA	NA	NA	NA	NA	NA	NA	NA	NA	NA	NA	NA	NA	NA	NA	NA	NA	NA	NA	NA	NA	NA	NA	NA	NA	NA	NA	NA	NA	NA	NA	NA	NA	NA	NA	NA	NA	NA	NA	1.06505	NA	NA	NA	NA	NA	NA	NA	0.74779	NA	NA	NA	NA	NA	NA	NA	NA	NA	NA	NA	NA	NA	NA	NA	NA	NA	NA	NA	NA	NA	NA	NA	NA	NA
OR5T2	NA	NA	NA	NA	NA	NA	NA	NA	NA	NA	NA	NA	NA	NA	NA	NA	NA	NA	NA	NA	NA	NA	NA	NA	NA	NA	NA	NA	NA	NA	NA	NA	NA	NA	NA	NA	NA	NA	NA	NA	NA	NA	NA	NA	NA	0.00129413	NA	NA	NA	NA	NA	NA	NA	NA	NA	NA	NA	NA	NA	NA	NA	NA	NA	NA	NA	NA	NA	NA	NA	NA	NA	NA	NA	NA	NA	NA	NA	NA	NA	NA	NA	NA	NA	NA	NA	NA	NA	NA	NA	NA	NA	NA	NA	NA	NA	NA	NA	NA	NA
OR6A2	NA	NA	NA	NA	0.097933	NA	NA	NA	NA	NA	NA	NA	NA	NA	NA	NA	NA	NA	NA	NA	NA	NA	NA	NA	NA	NA	NA	NA	NA	NA	NA	NA	NA	NA	NA	NA	NA	NA	NA	NA	NA	NA	NA	NA	NA	NA	NA	NA	NA	NA	NA	NA	NA	NA	NA	NA	NA	NA	NA	NA	NA	NA	NA	NA	NA	NA	NA	NA	NA	NA	NA	NA	NA	NA	NA	NA	NA	NA	NA	NA	NA	NA	NA	NA	NA	NA	NA	NA	NA	NA	NA	NA	NA	NA	NA	NA	NA	NA	NA
OR6B2	NA	NA	NA	NA	NA	NA	NA	NA	NA	NA	NA	NA	NA	NA	NA	NA	NA	NA	NA	NA	NA	NA	NA	NA	NA	NA	NA	NA	NA	NA	NA	NA	NA	NA	NA	NA	NA	NA	NA	NA	NA	NA	NA	NA	NA	NA	NA	NA	NA	NA	NA	NA	NA	NA	NA	NA	NA	NA	NA	NA	NA	NA	NA	NA	NA	NA	NA	NA	NA	NA	NA	0.0224192	NA	NA	NA	NA	NA	NA	NA	NA	NA	NA	NA	NA	NA	NA	NA	NA	NA	NA	NA	NA	NA	NA	NA	NA	NA	NA	NA
OR6C70	NA	NA	NA	0.0126003	NA	NA	NA	NA	NA	NA	NA	NA	NA	NA	NA	NA	NA	NA	NA	0.0232818	NA	NA	NA	NA	NA	NA	NA	NA	NA	NA	NA	NA	NA	NA	NA	NA	NA	NA	NA	NA	NA	NA	NA	NA	NA	NA	NA	NA	NA	NA	NA	NA	NA	NA	NA	NA	NA	NA	NA	NA	NA	NA	NA	NA	NA	NA	NA	NA	NA	NA	NA	NA	NA	NA	NA	NA	NA	NA	NA	NA	NA	NA	NA	NA	NA	NA	NA	NA	NA	NA	NA	NA	NA	NA	NA	NA	NA	NA	NA
OR6K2	NA	NA	NA	NA	NA	NA	NA	NA	NA	NA	NA	NA	0.0361947	NA	NA	NA	NA	NA	NA	NA	NA	NA	NA	NA	NA	NA	NA	NA	NA	NA	NA	NA	NA	NA	NA	NA	NA	NA	NA	NA	NA	NA	NA	NA	NA	NA	NA	NA	NA	NA	NA	NA	NA	NA	NA	NA	NA	NA	NA	NA	NA	NA	NA	NA	NA	NA	NA	NA	NA	NA	NA	NA	NA	NA	NA	NA	NA	NA	NA	NA	NA	NA	NA	NA	NA	NA	NA	NA	NA	NA	NA	NA	NA	NA	NA	NA	NA	NA	NA
ORM1	284.438	318.868	142.709	163.875	163.776	98.3098	43.7889	NA	NA	47.3404	89.6164	63.9798	47.1425	32.7173	NA	220.124	188.442	138.256	188.824	126.683	147.94	144.415	NA	115.148	139.887	90.0623	NA	136.655	101.243	299.143	313.223	112.136	87.0151	144.689	189.253	74.6354	188.15	99.083	77.4376	88.8088	64.8463	200.158	226.987	147.626	NA	164.198	39.1709	37.0424	215.798	54.6551	NA	140.287	67.3915	32.3434	84.4093	212.435	201.996	NA	211.983	117.594	132.867	95.0644	93.0607	215.105	175.794	208.608	81.3919	NA	NA	129.922	NA	218.137	277.769	278.942	134.12	275.173	NA	NA	NA	203.252	NA	172.754	NA	NA	179.856	95.0685	NA	102.527	99.4266	108.166	310.628	273.621	305.572	120.322	89.0731	54.1265	157.18	102.845	99.9625
ORM1;ORM2	110.71	191.382	71.6051	154.838	214.044	79.2676	20.5674	NA	NA	60.8987	193.565	123.79	42.7531	66.0468	NA	281.496	260.287	48.3305	203.467	153.594	163.32	116.181	NA	153.012	166.049	138.884	NA	173.884	137.407	317.293	187.247	169.465	87.6693	112.87	211.285	118.648	214.567	109.522	86.9956	85.3336	104.598	221.231	343.144	157.852	NA	202.675	67.9985	56.9994	223.549	74.6332	NA	189.723	55.4065	36.738	107.913	156.354	245.287	NA	218.252	163.109	125.62	145.684	175.085	224.667	216.137	272.932	110.638	NA	NA	139.757	NA	300.62	401.357	215.544	188.772	291.223	NA	NA	NA	210.539	NA	173.411	NA	NA	190.935	97.9729	NA	171.614	141.421	148.796	245.706	267.483	409.188	121.667	88.907	66.6545	138.993	99.3811	118.812
ORM2	33.8558	31.5229	14.1623	28.5596	26.1996	17.7945	15.832	NA	NA	21.603	44.403	24.649	12.4156	11.1829	NA	43.0496	27.5018	27.3272	37.1152	21.3432	27.4333	45.5452	NA	30.5138	28.4735	21.9152	NA	39.0256	29.8276	28.9433	50.5011	16.5203	21.1212	16.6395	25.8097	20.9719	36.7222	26.9914	18.2839	24.7383	21.5329	40.2027	51.3935	32.4769	NA	124.22	38.8086	27.4583	35.7534	18.0794	NA	26.2721	13.3415	14.444	31.127	31.8827	30.9718	NA	33.8473	24.3955	23.6088	21.3166	23.4111	32.9309	27.2496	23.7445	13.2563	NA	NA	26.5579	NA	31.0706	43.4243	33.5183	27.7643	32.0185	NA	NA	NA	15.4908	NA	35.5721	NA	NA	32.4282	14.0382	NA	20.7033	26.7661	19.1179	47.5224	35.7418	50.0902	23.9494	19.5103	20.6144	29.7724	34.6776	23.738
OSBPL2	NA	NA	NA	NA	NA	NA	NA	NA	NA	NA	NA	NA	NA	NA	NA	NA	0.0186311	NA	NA	NA	NA	NA	NA	NA	NA	NA	NA	NA	NA	NA	NA	NA	NA	NA	NA	NA	NA	NA	NA	NA	NA	NA	NA	NA	NA	NA	NA	NA	NA	NA	NA	NA	NA	NA	NA	NA	NA	NA	NA	NA	NA	NA	NA	NA	NA	NA	NA	NA	NA	NA	NA	NA	NA	NA	NA	NA	NA	NA	NA	NA	NA	NA	NA	NA	NA	NA	NA	NA	NA	NA	NA	NA	NA	NA	NA	NA	NA	NA	NA
OSBPL3	NA	0.0510143	NA	NA	1.15328	NA	3.49214	NA	NA	7.51408	NA	NA	NA	NA	NA	NA	NA	NA	1.91467	0.829342	1.95426	NA	NA	NA	NA	NA	NA	NA	3.16788	NA	NA	NA	NA	NA	NA	2.0017	NA	NA	NA	4.04641	NA	0.75876	NA	0.187068	NA	0.857666	NA	NA	NA	0.594189	NA	NA	NA	NA	NA	0.924448	NA	NA	2.69245	NA	1.46833	NA	3.53971	NA	3.61283	5.27463	NA	NA	NA	NA	NA	NA	NA	NA	NA	NA	NA	NA	NA	NA	NA	2.14724	NA	NA	6.93389	NA	NA	NA	1.88924	NA	NA	NA	0.591571	2.27564	NA	NA	NA	NA	4.31499
OSBPL5	NA	NA	NA	NA	NA	NA	NA	NA	NA	NA	NA	NA	NA	NA	NA	NA	NA	NA	NA	NA	NA	NA	NA	NA	NA	NA	NA	NA	NA	NA	NA	NA	0.159748	NA	NA	NA	NA	NA	NA	NA	NA	NA	NA	0.0870306	NA	NA	NA	NA	NA	NA	NA	NA	NA	NA	NA	NA	NA	NA	NA	NA	0.927076	NA	1.50693	NA	NA	NA	NA	NA	NA	NA	NA	NA	NA	0.0542457	NA	NA	NA	NA	NA	NA	NA	NA	NA	NA	NA	NA	NA	NA	NA	NA	NA	NA	NA	NA	NA	NA	NA	NA	NA
OSBPL6	NA	NA	NA	NA	NA	NA	NA	NA	NA	NA	NA	NA	NA	NA	NA	NA	NA	NA	NA	NA	NA	NA	NA	NA	NA	NA	NA	NA	NA	NA	NA	NA	NA	NA	NA	NA	NA	NA	NA	NA	NA	0.0144242	NA	NA	NA	NA	NA	NA	NA	NA	NA	NA	NA	NA	NA	NA	NA	NA	NA	NA	NA	NA	NA	NA	NA	0.0785192	NA	NA	NA	NA	NA	NA	NA	NA	NA	NA	NA	NA	NA	NA	NA	NA	NA	NA	NA	NA	NA	NA	NA	NA	NA	NA	NA	NA	NA	NA	NA	NA	NA
OSGEP	NA	NA	NA	NA	NA	NA	NA	NA	NA	NA	NA	NA	0.0980874	NA	NA	NA	NA	NA	NA	NA	NA	NA	NA	NA	NA	NA	NA	NA	NA	NA	NA	NA	NA	NA	NA	NA	NA	NA	NA	NA	NA	NA	NA	NA	NA	NA	NA	NA	NA	NA	NA	NA	NA	NA	NA	NA	NA	NA	NA	NA	NA	NA	NA	NA	NA	NA	NA	NA	NA	NA	NA	NA	NA	NA	NA	NA	NA	NA	NA	NA	NA	NA	NA	NA	NA	NA	NA	NA	NA	NA	NA	NA	NA	NA	NA	NA	NA	NA	NA
OSTF1	NA	0.000633116	NA	NA	NA	NA	NA	NA	NA	NA	NA	NA	NA	NA	NA	NA	NA	NA	NA	NA	NA	NA	NA	NA	NA	NA	NA	NA	NA	NA	NA	NA	0.000995594	NA	NA	NA	NA	NA	NA	NA	NA	NA	NA	NA	NA	NA	NA	NA	NA	NA	NA	NA	NA	NA	NA	NA	NA	NA	NA	NA	NA	NA	NA	NA	NA	NA	NA	NA	NA	NA	NA	NA	NA	NA	NA	NA	NA	NA	NA	NA	NA	NA	NA	NA	NA	NA	NA	NA	NA	NA	NA	NA	NA	NA	NA	NA	NA	NA	NA
OTUB1	NA	NA	NA	NA	NA	NA	NA	NA	NA	NA	NA	NA	NA	NA	NA	NA	NA	NA	NA	NA	NA	NA	NA	NA	NA	NA	NA	NA	NA	NA	NA	NA	NA	NA	NA	NA	NA	NA	NA	NA	NA	NA	NA	0.021033	NA	NA	NA	NA	NA	NA	NA	NA	NA	NA	NA	NA	NA	NA	NA	NA	NA	NA	NA	NA	NA	NA	NA	NA	NA	NA	NA	NA	NA	NA	NA	NA	NA	NA	NA	NA	NA	NA	NA	NA	NA	NA	NA	NA	NA	NA	NA	NA	NA	NA	NA	NA	NA	NA	NA
OVCH2	NA	NA	NA	NA	NA	NA	NA	NA	NA	NA	NA	NA	NA	NA	NA	NA	NA	NA	NA	NA	NA	NA	NA	NA	NA	NA	NA	NA	NA	NA	NA	NA	NA	NA	NA	NA	NA	NA	NA	NA	NA	NA	NA	NA	NA	NA	NA	NA	NA	NA	NA	NA	NA	NA	NA	NA	NA	NA	NA	NA	NA	NA	NA	NA	NA	NA	NA	NA	NA	NA	NA	NA	NA	NA	NA	NA	NA	NA	NA	NA	NA	NA	NA	NA	NA	NA	NA	NA	NA	NA	NA	NA	NA	NA	0.00740357	NA	NA	NA	NA
OVGP1	NA	NA	NA	NA	NA	NA	NA	NA	NA	NA	NA	NA	NA	NA	NA	NA	NA	NA	NA	NA	NA	NA	NA	NA	NA	NA	NA	NA	NA	NA	NA	NA	0.0119188	NA	NA	NA	NA	NA	NA	NA	NA	NA	NA	NA	NA	NA	NA	NA	NA	NA	NA	NA	NA	NA	NA	NA	NA	NA	NA	NA	NA	NA	NA	NA	NA	NA	NA	NA	NA	NA	NA	NA	NA	NA	NA	NA	NA	NA	NA	NA	NA	NA	NA	NA	NA	NA	NA	NA	NA	NA	NA	NA	NA	NA	NA	NA	NA	NA	NA
OVOS2	NA	NA	NA	NA	NA	NA	NA	NA	NA	NA	NA	NA	NA	NA	NA	NA	NA	NA	NA	2.52781	NA	NA	NA	NA	NA	NA	NA	NA	NA	NA	NA	0.0141433	NA	NA	NA	NA	NA	NA	NA	NA	NA	NA	NA	NA	NA	NA	NA	NA	NA	NA	NA	NA	NA	NA	NA	NA	NA	NA	NA	NA	NA	NA	NA	NA	NA	NA	NA	NA	NA	NA	NA	NA	NA	NA	NA	NA	NA	NA	NA	NA	NA	NA	NA	NA	NA	NA	NA	NA	NA	NA	NA	NA	NA	NA	2.86887	NA	NA	NA	NA
OXCT1	NA	NA	NA	NA	NA	NA	NA	NA	NA	NA	NA	NA	NA	NA	NA	NA	NA	NA	0.142419	NA	NA	NA	NA	NA	NA	NA	NA	NA	NA	NA	NA	NA	NA	NA	NA	NA	NA	NA	NA	NA	NA	NA	NA	NA	NA	NA	NA	NA	NA	NA	NA	NA	NA	NA	NA	NA	NA	NA	NA	NA	NA	NA	NA	NA	NA	NA	NA	NA	NA	NA	NA	NA	NA	NA	NA	NA	NA	NA	NA	NA	NA	NA	NA	NA	NA	NA	NA	NA	NA	NA	NA	NA	NA	NA	NA	NA	NA	NA	NA
OXNAD1	NA	NA	NA	NA	NA	NA	NA	NA	NA	NA	NA	NA	NA	NA	NA	NA	NA	NA	NA	NA	NA	NA	NA	NA	NA	NA	NA	NA	NA	NA	NA	NA	NA	NA	NA	NA	NA	NA	NA	NA	NA	NA	NA	NA	NA	NA	NA	NA	NA	NA	NA	NA	NA	NA	NA	NA	NA	NA	NA	NA	NA	NA	NA	NA	NA	NA	NA	NA	NA	NA	NA	NA	NA	NA	NA	NA	NA	NA	NA	NA	NA	0.0579118	NA	NA	NA	NA	NA	NA	NA	NA	NA	NA	NA	NA	NA	NA	NA	NA	NA
OXTR	NA	NA	NA	NA	NA	NA	NA	NA	NA	NA	NA	NA	NA	NA	NA	NA	NA	NA	NA	NA	NA	NA	NA	NA	NA	NA	NA	NA	NA	NA	NA	NA	NA	NA	0.282762	NA	NA	NA	NA	NA	NA	NA	NA	NA	NA	NA	NA	NA	NA	NA	NA	NA	NA	NA	NA	NA	NA	NA	NA	NA	NA	NA	NA	NA	NA	NA	NA	NA	NA	NA	NA	NA	NA	NA	NA	NA	NA	NA	NA	NA	NA	NA	NA	NA	NA	NA	NA	NA	NA	NA	NA	NA	NA	NA	NA	NA	NA	NA	NA
P4HB	0.00571652	0.00729421	0.00325515	0.00765355	NA	NA	NA	NA	NA	NA	NA	NA	0.0424774	0.0349237	NA	0.00646948	NA	NA	0.00887556	NA	NA	0.0221884	NA	0.0194336	NA	0.0288358	NA	NA	NA	NA	NA	0.00830548	NA	NA	NA	NA	NA	NA	NA	0.0139402	NA	NA	0.0039467	0.00302693	NA	NA	0.0141044	NA	NA	0.00794926	NA	NA	NA	NA	NA	NA	0.00202506	NA	NA	NA	NA	NA	NA	NA	NA	0.00330068	0.08004	NA	NA	0.0446023	NA	0.0030496	NA	NA	NA	NA	NA	NA	NA	NA	NA	NA	NA	NA	NA	NA	NA	0.0252858	0.0107132	NA	NA	0.00400936	NA	NA	NA	NA	NA	NA	NA
P4HTM	NA	NA	NA	NA	NA	NA	NA	NA	NA	NA	NA	NA	NA	NA	NA	NA	NA	NA	NA	NA	NA	NA	NA	NA	NA	NA	NA	NA	NA	NA	NA	NA	NA	NA	NA	NA	NA	NA	NA	NA	NA	NA	NA	NA	NA	NA	NA	NA	NA	NA	NA	NA	NA	NA	NA	NA	NA	NA	NA	NA	NA	NA	NA	NA	NA	NA	NA	NA	NA	NA	NA	NA	NA	NA	NA	NA	NA	NA	NA	NA	NA	NA	NA	NA	NA	NA	NA	NA	NA	NA	NA	NA	0.39348	NA	NA	NA	NA	NA	NA
PABPC3	NA	NA	NA	NA	NA	NA	NA	NA	NA	NA	0.14754	NA	NA	NA	NA	NA	NA	NA	NA	NA	NA	NA	NA	NA	NA	NA	NA	NA	NA	NA	NA	NA	NA	NA	NA	NA	NA	NA	NA	NA	NA	NA	NA	NA	NA	NA	NA	NA	NA	NA	NA	NA	NA	NA	NA	NA	NA	NA	NA	NA	NA	NA	NA	NA	NA	NA	NA	NA	NA	NA	NA	NA	NA	NA	NA	NA	NA	NA	NA	NA	NA	NA	NA	NA	NA	NA	NA	NA	NA	NA	NA	NA	NA	NA	NA	NA	NA	NA	NA
PACS2	NA	NA	NA	NA	NA	NA	NA	NA	NA	NA	NA	NA	NA	NA	NA	NA	NA	NA	NA	NA	NA	NA	NA	NA	NA	NA	NA	NA	NA	NA	NA	NA	NA	NA	NA	NA	NA	NA	NA	NA	NA	NA	NA	NA	NA	0.0599779	NA	NA	NA	NA	NA	NA	NA	NA	NA	NA	NA	NA	NA	NA	NA	NA	NA	NA	NA	NA	NA	NA	NA	NA	NA	NA	NA	NA	NA	NA	NA	NA	NA	NA	NA	NA	NA	NA	NA	NA	NA	NA	NA	NA	NA	NA	NA	NA	NA	NA	NA	NA	NA
PADI1	NA	NA	NA	NA	NA	0.393436	NA	NA	NA	NA	NA	NA	NA	NA	NA	NA	NA	NA	NA	NA	NA	NA	NA	NA	NA	NA	NA	NA	NA	NA	NA	NA	NA	NA	NA	NA	NA	NA	NA	NA	NA	NA	NA	NA	NA	NA	NA	NA	NA	NA	NA	NA	NA	NA	NA	NA	NA	NA	NA	NA	NA	NA	NA	NA	NA	NA	NA	NA	NA	NA	NA	NA	NA	NA	NA	NA	NA	NA	NA	NA	NA	NA	NA	NA	NA	NA	NA	NA	NA	NA	NA	NA	NA	NA	NA	NA	NA	NA	NA
PAFAH1B3	NA	NA	NA	NA	NA	NA	NA	NA	NA	NA	NA	NA	0.0312112	NA	NA	NA	NA	NA	NA	NA	NA	NA	NA	NA	NA	NA	NA	NA	NA	NA	NA	NA	NA	NA	NA	NA	NA	NA	NA	NA	NA	NA	NA	NA	NA	NA	NA	NA	NA	NA	NA	NA	NA	NA	NA	NA	NA	NA	NA	NA	NA	NA	NA	NA	NA	NA	NA	NA	NA	NA	NA	NA	NA	NA	NA	NA	NA	NA	NA	NA	NA	NA	NA	NA	NA	NA	NA	NA	NA	NA	NA	NA	NA	NA	NA	NA	NA	NA	NA
PAFAH2	NA	22.9921	32.1388	29.2344	60.2399	26.5637	NA	NA	NA	NA	NA	NA	NA	NA	NA	29.7406	NA	46.2867	NA	43.9125	35.5894	136.237	NA	NA	NA	NA	NA	NA	NA	NA	27.6074	47.7284	NA	NA	24.0874	60.8917	NA	32.1826	NA	70.1209	40.5979	NA	NA	NA	NA	44.7254	32.2213	NA	54.6112	50.284	NA	NA	94.1624	NA	48.0589	NA	NA	NA	35.7165	NA	56.1795	NA	49.0487	NA	25.1359	NA	NA	NA	NA	NA	NA	NA	29.5131	43.9764	25.1655	68.1106	NA	NA	NA	NA	NA	56.176	NA	NA	NA	40.8761	NA	41.5873	NA	NA	28.3301	NA	25.0652	46.6767	NA	66.6709	NA	NA	36.1029
PAK6	NA	NA	NA	NA	NA	NA	0.27115	NA	NA	NA	NA	NA	NA	NA	NA	NA	NA	NA	NA	NA	NA	NA	NA	NA	NA	NA	NA	NA	NA	NA	NA	NA	NA	NA	NA	NA	NA	NA	NA	NA	NA	NA	NA	NA	NA	NA	NA	NA	NA	NA	NA	NA	NA	NA	NA	NA	NA	NA	NA	NA	NA	NA	NA	NA	NA	0.409257	NA	NA	NA	0.140546	NA	NA	NA	NA	NA	NA	NA	NA	NA	NA	NA	NA	NA	NA	NA	NA	NA	NA	NA	NA	NA	NA	NA	NA	NA	1.42161	NA	NA	NA
PALB2	NA	NA	NA	0.0140412	NA	NA	NA	NA	NA	NA	NA	NA	0.0466155	0.041253	NA	0.00438262	NA	NA	NA	NA	NA	NA	NA	NA	NA	NA	NA	NA	0.0616857	NA	NA	NA	NA	0.0434205	NA	NA	NA	NA	NA	NA	NA	NA	NA	NA	NA	NA	NA	NA	NA	NA	NA	NA	NA	NA	NA	NA	NA	NA	NA	NA	NA	NA	NA	NA	NA	NA	NA	NA	NA	NA	NA	NA	NA	NA	NA	NA	NA	NA	NA	NA	NA	NA	NA	NA	NA	NA	NA	NA	NA	NA	0.0211969	NA	NA	NA	NA	NA	NA	NA	NA
PALMD	NA	NA	NA	NA	NA	NA	NA	NA	NA	NA	NA	NA	NA	NA	NA	NA	NA	0.116713	NA	NA	NA	NA	NA	NA	NA	NA	NA	NA	NA	NA	NA	NA	NA	NA	NA	NA	NA	NA	NA	NA	NA	NA	NA	NA	NA	NA	NA	NA	NA	NA	NA	NA	NA	NA	NA	NA	NA	NA	NA	NA	NA	NA	NA	NA	NA	NA	NA	NA	NA	NA	NA	NA	NA	NA	NA	NA	NA	NA	NA	NA	NA	NA	NA	NA	NA	NA	NA	NA	NA	NA	NA	NA	NA	NA	NA	NA	NA	NA	NA
PAM	NA	NA	NA	NA	NA	NA	NA	NA	NA	NA	NA	NA	NA	NA	NA	NA	NA	NA	NA	NA	NA	NA	NA	NA	NA	NA	NA	NA	NA	NA	NA	NA	NA	NA	NA	NA	NA	NA	NA	NA	NA	NA	NA	NA	NA	NA	NA	NA	NA	NA	NA	NA	NA	NA	NA	NA	NA	NA	NA	NA	NA	NA	NA	0.00688421	NA	NA	NA	NA	NA	NA	NA	NA	NA	NA	NA	NA	NA	NA	NA	NA	NA	NA	NA	NA	NA	NA	NA	NA	NA	NA	NA	NA	NA	NA	NA	NA	NA	NA	0.0416808
PAPD5	1.10044	NA	NA	1.72263	NA	NA	NA	NA	NA	NA	NA	NA	NA	NA	NA	0.348924	NA	0.902024	NA	NA	NA	NA	NA	NA	NA	NA	NA	NA	NA	NA	NA	NA	NA	NA	NA	NA	NA	NA	NA	NA	NA	NA	NA	1.09717	NA	NA	NA	NA	NA	NA	NA	NA	NA	NA	NA	1.51672	1.78164	NA	NA	2.81087	NA	NA	NA	NA	NA	NA	NA	NA	NA	NA	NA	NA	NA	NA	3.3119	NA	NA	NA	NA	NA	NA	NA	NA	NA	NA	NA	NA	0.38877	NA	NA	1.87758	1.9022	NA	NA	NA	NA	NA	NA	NA
PARD3B	NA	NA	1.15998	NA	NA	NA	NA	NA	NA	NA	NA	NA	NA	NA	NA	NA	NA	NA	NA	NA	NA	NA	NA	NA	NA	NA	NA	NA	NA	NA	NA	NA	NA	NA	NA	NA	NA	NA	NA	NA	NA	NA	NA	NA	NA	NA	NA	NA	NA	NA	NA	NA	NA	NA	NA	NA	NA	NA	NA	NA	NA	NA	NA	NA	NA	NA	NA	NA	NA	NA	NA	NA	NA	NA	NA	NA	NA	NA	NA	NA	NA	NA	NA	NA	NA	NA	NA	NA	NA	NA	NA	NA	NA	NA	NA	NA	NA	NA	NA
PARK7	0.00952535	NA	NA	NA	NA	NA	NA	NA	NA	NA	NA	NA	0.11318	NA	NA	NA	NA	0.00705944	NA	NA	NA	0.01439	NA	NA	NA	0.0407061	NA	NA	NA	NA	NA	NA	NA	NA	NA	NA	NA	NA	NA	NA	NA	NA	NA	NA	NA	NA	NA	NA	NA	NA	NA	NA	NA	NA	NA	NA	NA	NA	NA	NA	NA	NA	NA	NA	NA	NA	NA	NA	NA	NA	NA	NA	0.0212567	NA	NA	NA	NA	NA	NA	NA	NA	NA	NA	NA	NA	NA	NA	NA	NA	NA	0.00393967	NA	NA	NA	NA	NA	NA	NA	NA
PARP1	NA	NA	NA	NA	NA	NA	NA	NA	NA	NA	NA	NA	NA	NA	NA	NA	NA	NA	NA	NA	NA	NA	NA	NA	NA	NA	NA	NA	NA	NA	NA	NA	NA	NA	NA	NA	NA	NA	NA	NA	NA	NA	NA	NA	NA	NA	NA	NA	NA	NA	NA	NA	NA	NA	NA	NA	NA	NA	NA	NA	0.0216587	NA	NA	NA	NA	NA	0.190817	NA	NA	NA	NA	1.11564	NA	NA	NA	NA	NA	NA	NA	NA	NA	NA	NA	NA	NA	NA	NA	NA	NA	NA	NA	NA	NA	NA	NA	NA	NA	NA	NA
PARP11	NA	NA	NA	NA	NA	NA	NA	NA	NA	NA	NA	NA	NA	NA	NA	NA	NA	NA	NA	NA	NA	NA	NA	0.46875	NA	NA	NA	NA	NA	NA	NA	NA	NA	NA	NA	NA	NA	NA	NA	NA	NA	NA	NA	NA	NA	NA	NA	NA	NA	NA	NA	NA	NA	NA	NA	NA	NA	NA	NA	NA	NA	NA	NA	NA	NA	NA	NA	NA	NA	NA	NA	NA	NA	NA	NA	NA	NA	NA	NA	NA	NA	NA	NA	NA	NA	NA	NA	NA	NA	NA	NA	NA	NA	NA	NA	NA	NA	NA	NA
PARP2	NA	NA	NA	NA	NA	NA	NA	NA	NA	NA	NA	NA	NA	NA	NA	NA	NA	NA	NA	NA	NA	NA	NA	NA	NA	NA	NA	NA	NA	NA	0.261127	NA	NA	NA	NA	NA	NA	NA	NA	NA	NA	NA	NA	NA	NA	NA	NA	NA	NA	NA	NA	NA	NA	NA	NA	NA	NA	NA	NA	NA	NA	NA	NA	NA	NA	NA	NA	NA	NA	NA	NA	0.728479	NA	NA	NA	NA	NA	NA	NA	NA	NA	NA	NA	NA	NA	NA	NA	NA	NA	NA	NA	NA	NA	NA	NA	NA	NA	NA	NA
PARVB	NA	0.0149765	NA	NA	NA	NA	NA	NA	NA	NA	NA	NA	NA	NA	NA	0.00988393	0.0128426	0.00736894	NA	NA	NA	NA	NA	NA	NA	NA	NA	NA	NA	NA	NA	NA	NA	NA	NA	NA	NA	NA	NA	NA	NA	NA	NA	NA	NA	NA	NA	NA	NA	NA	NA	NA	NA	NA	NA	0.00261926	NA	NA	NA	NA	NA	NA	NA	NA	NA	NA	NA	NA	NA	NA	NA	NA	NA	NA	NA	NA	NA	NA	NA	NA	NA	NA	NA	NA	NA	NA	NA	NA	NA	NA	NA	NA	NA	NA	NA	NA	NA	NA	NA
PASK	NA	NA	NA	NA	NA	NA	NA	NA	NA	NA	NA	NA	NA	NA	NA	NA	NA	NA	NA	NA	NA	NA	NA	NA	NA	NA	NA	NA	NA	NA	3.90115	NA	NA	NA	NA	NA	NA	NA	NA	NA	NA	NA	NA	NA	NA	NA	NA	NA	NA	NA	NA	NA	NA	NA	NA	NA	NA	NA	NA	NA	NA	NA	NA	NA	NA	NA	NA	NA	NA	NA	NA	NA	NA	NA	NA	NA	NA	NA	NA	NA	NA	NA	NA	NA	NA	NA	NA	NA	NA	NA	NA	NA	NA	NA	NA	NA	NA	NA	NA
PC	NA	NA	NA	NA	NA	0.108721	0.342477	NA	NA	NA	NA	NA	0.783997	0.466374	NA	NA	NA	NA	0.0790439	NA	NA	NA	NA	NA	NA	0.316382	NA	NA	0.607222	NA	NA	NA	NA	0.0659476	0.182819	0.0724448	0.136516	NA	NA	0.531175	NA	NA	NA	0.151121	NA	NA	NA	NA	NA	NA	NA	NA	NA	NA	NA	NA	NA	NA	0.189612	0.0843408	NA	NA	NA	NA	0.198872	NA	1.06227	NA	NA	NA	NA	0.0895551	0.0684618	NA	NA	NA	NA	NA	NA	NA	NA	NA	NA	NA	NA	0.151631	NA	NA	0.163093	NA	NA	NA	0.177825	0.085372	NA	NA	NA	NA	NA
PCCB	NA	NA	NA	NA	NA	NA	NA	NA	NA	NA	NA	NA	NA	NA	NA	NA	NA	NA	0.0220635	NA	NA	NA	NA	NA	NA	NA	NA	NA	NA	NA	NA	NA	NA	NA	NA	NA	NA	NA	NA	NA	NA	NA	NA	NA	NA	NA	NA	NA	NA	NA	NA	NA	NA	NA	NA	NA	NA	NA	NA	NA	NA	NA	NA	NA	NA	NA	NA	NA	NA	NA	NA	NA	NA	NA	NA	NA	NA	NA	NA	NA	NA	NA	NA	NA	NA	NA	NA	NA	NA	NA	NA	NA	NA	NA	NA	NA	NA	NA	NA
PCDH11X;PCDH11Y	NA	NA	0.0264745	NA	NA	NA	NA	NA	NA	NA	NA	NA	NA	NA	NA	NA	NA	NA	NA	NA	NA	NA	NA	NA	NA	NA	NA	NA	NA	NA	NA	0.0375019	NA	NA	NA	NA	NA	0.0675889	0.169714	NA	NA	0.013206	NA	NA	NA	NA	0.0482314	NA	NA	NA	NA	NA	NA	NA	NA	0.00856347	NA	NA	NA	0.1285	NA	NA	NA	NA	NA	NA	NA	NA	NA	NA	NA	NA	NA	NA	NA	NA	NA	NA	NA	NA	NA	NA	NA	NA	NA	NA	NA	NA	NA	NA	NA	NA	NA	NA	NA	NA	NA	NA	NA
PCDHB13	NA	NA	NA	NA	NA	NA	NA	NA	NA	NA	NA	NA	NA	NA	NA	NA	NA	NA	NA	NA	NA	NA	NA	NA	NA	NA	NA	NA	NA	NA	NA	NA	NA	NA	NA	NA	NA	NA	NA	NA	NA	NA	NA	NA	NA	NA	NA	NA	NA	NA	NA	NA	NA	NA	NA	NA	NA	NA	NA	NA	NA	NA	NA	NA	NA	NA	0.229568	NA	NA	NA	NA	NA	NA	NA	NA	NA	NA	NA	NA	NA	NA	NA	NA	NA	NA	NA	NA	NA	NA	NA	NA	NA	NA	NA	NA	NA	NA	NA	NA
PCDHB6	NA	NA	NA	NA	NA	NA	NA	NA	NA	NA	NA	NA	NA	NA	NA	NA	NA	0.0417321	0.0348812	NA	NA	NA	NA	NA	NA	NA	NA	NA	NA	NA	NA	NA	NA	NA	NA	NA	NA	NA	NA	NA	NA	NA	NA	NA	NA	NA	NA	NA	NA	NA	NA	NA	NA	NA	NA	NA	NA	NA	NA	NA	NA	NA	NA	NA	NA	NA	NA	NA	NA	NA	NA	NA	NA	NA	NA	NA	NA	NA	NA	NA	NA	NA	NA	NA	NA	NA	NA	NA	NA	NA	NA	NA	NA	NA	NA	NA	NA	NA	NA
PCDHGA2	NA	NA	NA	NA	NA	0.0983232	NA	NA	NA	NA	NA	NA	NA	NA	NA	NA	NA	NA	NA	NA	NA	NA	NA	NA	NA	NA	NA	NA	NA	NA	NA	NA	NA	NA	NA	NA	NA	NA	NA	NA	NA	NA	NA	NA	NA	NA	NA	NA	NA	NA	NA	NA	NA	NA	NA	NA	NA	NA	NA	NA	NA	NA	NA	NA	NA	NA	NA	NA	NA	NA	NA	NA	NA	NA	NA	NA	NA	NA	NA	NA	NA	NA	NA	NA	NA	NA	NA	NA	NA	NA	NA	NA	NA	NA	NA	NA	NA	NA	NA
PCDHGB6	NA	NA	NA	NA	NA	NA	0.0446885	NA	NA	NA	NA	NA	NA	NA	NA	NA	NA	NA	NA	NA	NA	NA	NA	NA	NA	NA	NA	NA	NA	NA	NA	NA	NA	NA	NA	NA	NA	NA	NA	NA	NA	NA	NA	NA	NA	NA	NA	NA	NA	NA	NA	NA	NA	NA	NA	NA	NA	NA	NA	NA	NA	NA	NA	NA	NA	NA	NA	NA	NA	NA	NA	NA	NA	NA	NA	NA	NA	NA	NA	NA	NA	NA	NA	NA	NA	NA	NA	NA	NA	NA	NA	NA	NA	NA	NA	NA	NA	NA	NA
PCGF5	NA	NA	NA	NA	NA	NA	NA	NA	NA	NA	NA	NA	NA	NA	NA	NA	NA	NA	NA	NA	NA	NA	NA	NA	NA	NA	NA	NA	NA	NA	NA	NA	NA	NA	NA	NA	NA	NA	NA	NA	NA	NA	NA	NA	NA	NA	NA	NA	NA	NA	NA	NA	0.502694	NA	NA	NA	NA	NA	NA	NA	NA	NA	NA	NA	NA	NA	NA	NA	NA	NA	NA	NA	NA	NA	NA	NA	NA	NA	NA	NA	NA	NA	NA	NA	NA	NA	NA	NA	NA	NA	NA	NA	NA	NA	NA	NA	NA	NA	NA
PCK2	NA	NA	NA	NA	NA	NA	NA	NA	NA	NA	NA	NA	NA	NA	NA	NA	NA	NA	NA	NA	NA	NA	NA	NA	NA	NA	NA	NA	NA	NA	NA	NA	NA	NA	NA	NA	NA	NA	NA	NA	NA	NA	NA	NA	NA	NA	NA	NA	0.0387903	NA	NA	NA	NA	NA	NA	NA	NA	NA	NA	NA	NA	NA	NA	NA	NA	NA	NA	NA	NA	NA	NA	NA	NA	NA	NA	NA	NA	NA	NA	NA	NA	NA	NA	NA	NA	NA	NA	NA	NA	NA	NA	NA	NA	NA	NA	NA	NA	NA	NA
PCLO	NA	NA	NA	NA	NA	NA	NA	NA	NA	NA	NA	NA	NA	NA	NA	NA	NA	NA	NA	NA	NA	NA	NA	NA	NA	NA	NA	NA	NA	NA	NA	NA	NA	NA	NA	NA	NA	NA	NA	0.145405	NA	NA	NA	NA	NA	NA	NA	0.239939	NA	NA	NA	NA	NA	NA	NA	NA	NA	NA	NA	NA	NA	0.154562	NA	NA	NA	NA	NA	NA	NA	NA	NA	NA	NA	NA	NA	NA	NA	NA	NA	0.293557	NA	NA	NA	NA	NA	NA	NA	NA	NA	NA	NA	NA	0.0994264	NA	NA	0.292823	NA	NA	NA
PCMT1	NA	NA	NA	NA	NA	NA	NA	NA	NA	NA	NA	NA	0.0579454	NA	NA	NA	NA	NA	NA	NA	NA	NA	NA	NA	NA	NA	NA	NA	NA	NA	NA	NA	NA	NA	NA	NA	NA	NA	NA	NA	NA	NA	NA	NA	NA	NA	NA	NA	NA	NA	NA	NA	NA	NA	NA	NA	NA	NA	NA	NA	NA	NA	NA	NA	NA	NA	NA	NA	NA	NA	NA	NA	NA	NA	NA	NA	NA	NA	NA	NA	NA	NA	NA	NA	NA	NA	NA	NA	NA	NA	NA	NA	NA	NA	NA	NA	NA	NA	NA
PCMTD2	NA	NA	NA	NA	NA	NA	NA	NA	NA	NA	NA	NA	NA	NA	NA	NA	NA	NA	NA	NA	NA	NA	NA	NA	NA	NA	NA	NA	NA	NA	NA	NA	NA	0.229906	NA	NA	NA	NA	NA	NA	NA	NA	NA	NA	NA	NA	NA	NA	NA	NA	NA	NA	NA	NA	NA	NA	NA	NA	NA	NA	NA	NA	NA	NA	NA	NA	NA	NA	NA	NA	NA	NA	NA	NA	NA	NA	NA	NA	NA	NA	NA	NA	NA	NA	NA	NA	NA	NA	NA	NA	NA	NA	NA	NA	NA	NA	NA	NA	NA
PCOLCE	NA	NA	NA	0.00399944	0.0106826	NA	0.00649176	NA	NA	NA	NA	NA	NA	NA	NA	NA	NA	NA	NA	NA	NA	NA	NA	NA	0.11263	NA	NA	NA	NA	NA	NA	NA	0.0132274	NA	NA	NA	NA	NA	NA	NA	NA	NA	NA	NA	NA	0.00704724	0.0284522	NA	NA	NA	NA	NA	NA	NA	NA	NA	0.00515435	NA	0.00874182	NA	NA	NA	NA	NA	0.0111288	NA	NA	NA	NA	NA	NA	NA	NA	NA	NA	NA	NA	NA	NA	0.0210216	NA	NA	NA	NA	NA	NA	NA	NA	NA	NA	NA	NA	NA	0.00582366	NA	NA	NA	NA	NA
PCSK9	0.0164583	NA	NA	0.0169524	0.0107531	NA	NA	NA	NA	0.0816915	NA	NA	0.0130807	NA	NA	0.0209021	NA	NA	0.0176816	0.0191317	NA	0.221148	NA	0.0599008	0.0484885	0.0540252	NA	0.111317	0.037901	0.00233324	0.0264288	0.0140636	0.00327516	0.0176141	0.0152346	NA	0.0287517	NA	NA	NA	NA	0.0100032	0.0094197	0.0147173	NA	0.0096902	0.0191906	0.00934193	0.0173844	NA	NA	NA	NA	NA	0.0988596	0.0301062	0.0404336	NA	NA	NA	NA	0.00306511	0.00404411	0.0397711	NA	0.05727	NA	NA	NA	NA	NA	0.0269486	0.0330134	0.0900599	NA	0.00672096	NA	NA	NA	0.0141493	NA	0.0488158	NA	NA	NA	0.013675	NA	NA	0.0646855	NA	NA	0.0327438	0.00558921	NA	0.0147032	NA	0.0124767	NA	NA
PCYOX1	0.132637	0.120029	0.209865	0.183496	0.213027	0.095966	0.211429	NA	NA	0.373488	0.386103	0.192099	0.190104	0.132908	NA	0.178731	0.228425	0.120058	0.243176	0.0538587	0.0883502	0.105145	NA	0.125848	0.0843541	NA	NA	0.0485705	0.256819	0.04174	0.0762988	0.106555	0.15242	0.0840572	0.0601728	0.148536	0.183936	0.223663	0.212469	0.340257	0.370397	0.0774265	0.0473379	0.243214	NA	0.0612113	0.132953	0.250655	0.0237208	0.167594	NA	0.106825	0.163177	0.377052	0.30976	0.0725506	0.101319	NA	NA	0.117846	0.0540466	0.16686	0.0503856	0.0220017	0.0427561	0.10707	0.202054	NA	NA	0.161203	NA	0.287652	0.0336252	0.182778	0.128024	0.0864576	NA	NA	NA	0.0471758	NA	0.0146364	NA	NA	0.0910193	0.287311	NA	0.261034	0.387278	0.160527	0.0476791	0.0526857	0.0775636	0.0776255	0.132314	0.257671	0.0360605	0.220108	0.211561
PCYT1A	NA	NA	NA	NA	NA	0.445941	NA	NA	NA	NA	NA	NA	NA	NA	NA	NA	NA	NA	NA	NA	NA	NA	NA	NA	NA	NA	NA	NA	NA	NA	NA	NA	NA	NA	NA	NA	NA	NA	NA	NA	NA	NA	NA	NA	NA	NA	NA	NA	NA	NA	NA	NA	NA	NA	NA	NA	NA	NA	NA	NA	NA	NA	NA	NA	NA	NA	NA	NA	NA	NA	NA	NA	NA	NA	NA	NA	NA	NA	NA	NA	NA	NA	NA	NA	NA	NA	NA	NA	NA	NA	NA	NA	NA	NA	0.663214	NA	NA	NA	NA
PCYT1B	NA	NA	NA	NA	NA	NA	NA	NA	NA	NA	NA	NA	NA	NA	NA	NA	NA	NA	NA	NA	NA	NA	NA	NA	NA	0.110363	NA	NA	NA	NA	NA	NA	NA	NA	NA	NA	NA	NA	NA	NA	NA	NA	NA	NA	NA	NA	NA	NA	NA	NA	NA	NA	NA	NA	NA	NA	NA	NA	NA	NA	NA	NA	NA	NA	NA	NA	NA	NA	NA	NA	NA	NA	NA	NA	NA	NA	NA	NA	NA	NA	NA	NA	NA	NA	NA	NA	NA	NA	NA	NA	NA	NA	NA	NA	NA	NA	NA	NA	NA
PDCD10	NA	NA	NA	NA	NA	NA	NA	NA	NA	NA	NA	NA	NA	NA	NA	NA	NA	NA	NA	NA	NA	NA	NA	NA	NA	NA	NA	NA	NA	NA	NA	NA	NA	NA	NA	NA	NA	NA	NA	NA	NA	NA	NA	NA	NA	NA	NA	NA	NA	NA	NA	NA	NA	NA	NA	NA	NA	NA	NA	NA	NA	0.0819492	NA	NA	NA	NA	NA	NA	NA	NA	NA	NA	NA	NA	NA	NA	NA	NA	NA	NA	NA	NA	NA	NA	NA	NA	NA	NA	NA	NA	NA	NA	NA	NA	NA	NA	NA	NA	NA
PDCD11	0.000979036	0.00360614	NA	NA	NA	NA	NA	NA	NA	NA	NA	NA	NA	NA	NA	NA	NA	NA	NA	NA	0.00637946	NA	NA	NA	NA	0.0157782	NA	0.00985629	NA	NA	NA	NA	NA	0.00758245	NA	NA	NA	0.0131519	NA	NA	NA	NA	NA	NA	NA	0.0112762	0.00199027	NA	NA	NA	NA	NA	NA	NA	NA	NA	NA	NA	NA	NA	NA	0.00370428	NA	NA	0.0127457	0.0081999	NA	NA	NA	NA	NA	NA	NA	NA	NA	NA	NA	NA	NA	NA	NA	NA	NA	NA	0.00398414	NA	NA	0.00451433	NA	NA	0.0021322	NA	NA	NA	NA	NA	NA	NA	NA
PDE3A	NA	NA	NA	NA	NA	NA	NA	NA	NA	NA	NA	NA	NA	NA	NA	NA	NA	NA	NA	NA	NA	NA	NA	NA	NA	NA	NA	NA	NA	NA	NA	NA	NA	NA	NA	NA	NA	NA	NA	NA	NA	NA	NA	NA	NA	NA	NA	NA	NA	NA	NA	NA	NA	NA	NA	NA	NA	NA	NA	NA	NA	NA	NA	NA	NA	NA	NA	NA	NA	NA	NA	NA	NA	NA	NA	NA	NA	NA	NA	NA	NA	NA	NA	NA	NA	NA	NA	NA	NA	0.0492314	NA	NA	NA	0.162437	NA	NA	NA	NA	NA
PDGFRA	NA	NA	NA	NA	NA	NA	NA	NA	NA	NA	0.0973419	NA	NA	NA	NA	NA	NA	NA	0.0409609	NA	NA	NA	NA	NA	0.0396168	NA	NA	NA	NA	NA	NA	NA	NA	0.0239131	NA	NA	NA	NA	NA	NA	NA	NA	NA	NA	NA	NA	NA	NA	0.0300532	NA	NA	0.0515033	NA	NA	NA	NA	NA	NA	NA	NA	0.0213892	NA	NA	0.0502982	NA	0.0480304	NA	NA	NA	NA	NA	NA	NA	0.00983024	NA	NA	NA	NA	NA	NA	NA	0.0687536	NA	NA	NA	NA	NA	0.0549271	0.0245804	0.0635558	NA	NA	NA	NA	NA	NA	NA	NA	NA
PDHA2	NA	NA	NA	NA	NA	NA	NA	NA	NA	NA	NA	NA	NA	NA	NA	NA	NA	NA	NA	NA	NA	NA	NA	NA	NA	NA	NA	NA	NA	NA	NA	NA	NA	NA	NA	NA	NA	NA	NA	NA	NA	NA	NA	NA	NA	NA	0.031035	NA	NA	NA	NA	NA	NA	NA	NA	NA	NA	NA	NA	NA	NA	NA	NA	NA	NA	NA	NA	NA	NA	NA	NA	NA	NA	NA	NA	NA	NA	NA	NA	NA	NA	NA	NA	NA	NA	NA	NA	NA	NA	NA	NA	NA	NA	NA	NA	NA	NA	NA	NA
PDHB	NA	NA	NA	NA	NA	NA	NA	NA	NA	NA	NA	NA	NA	NA	NA	NA	NA	NA	NA	NA	NA	NA	NA	NA	NA	NA	NA	0.280605	NA	NA	0.0651812	NA	NA	0.654282	NA	0.435456	NA	NA	NA	0.625063	NA	NA	NA	NA	NA	NA	NA	NA	0.24506	NA	NA	NA	NA	NA	NA	NA	NA	NA	NA	NA	NA	NA	NA	NA	NA	NA	NA	NA	NA	NA	NA	NA	NA	NA	NA	NA	NA	NA	NA	NA	NA	NA	NA	NA	0.31846	NA	NA	NA	NA	NA	NA	0.101632	NA	NA	NA	NA	NA	NA	0.224625
PDIA3	NA	NA	NA	NA	NA	NA	NA	NA	NA	NA	NA	NA	NA	NA	NA	NA	NA	NA	NA	NA	NA	NA	NA	NA	NA	NA	NA	NA	NA	NA	0.0224098	NA	NA	0.0247106	NA	NA	NA	NA	NA	NA	NA	NA	NA	NA	NA	0.0482572	NA	NA	NA	NA	NA	NA	NA	NA	NA	NA	NA	NA	NA	NA	NA	NA	NA	NA	NA	NA	NA	NA	NA	NA	NA	NA	NA	NA	NA	NA	NA	NA	NA	NA	NA	NA	NA	NA	NA	NA	NA	NA	NA	NA	NA	NA	NA	NA	NA	NA	NA	NA	NA
PDILT	NA	NA	NA	NA	NA	NA	NA	NA	NA	NA	NA	NA	NA	NA	NA	NA	NA	NA	NA	NA	NA	NA	NA	NA	NA	NA	NA	NA	NA	NA	NA	0.0696961	NA	NA	NA	NA	NA	NA	NA	NA	NA	NA	NA	NA	NA	NA	NA	NA	NA	NA	NA	NA	NA	NA	NA	NA	NA	NA	NA	NA	NA	NA	NA	NA	NA	NA	NA	NA	NA	NA	NA	NA	NA	NA	NA	NA	NA	NA	NA	NA	NA	NA	NA	NA	NA	NA	NA	NA	NA	NA	NA	NA	NA	NA	NA	NA	NA	NA	NA
PDK3	NA	NA	NA	NA	NA	NA	NA	NA	NA	NA	NA	NA	2.19096	NA	NA	NA	NA	NA	NA	0.101654	NA	NA	NA	NA	NA	NA	NA	NA	NA	NA	NA	NA	NA	0.0412605	0.0772256	NA	NA	NA	NA	NA	NA	NA	NA	NA	NA	0.0990929	NA	NA	NA	NA	NA	0.540588	NA	NA	NA	NA	NA	NA	NA	NA	NA	NA	NA	NA	NA	NA	NA	NA	NA	NA	NA	NA	NA	NA	NA	NA	NA	NA	NA	NA	NA	NA	NA	NA	NA	NA	NA	NA	NA	NA	0.0516647	NA	NA	NA	NA	NA	NA	NA	NA
PDLIM1	NA	0.155207	0.0875399	NA	NA	NA	NA	NA	NA	NA	0.393611	NA	NA	NA	NA	0.10116	0.118334	0.180261	0.188389	NA	NA	NA	NA	NA	NA	NA	NA	NA	NA	NA	0.174087	0.0146425	NA	NA	NA	NA	NA	0.16551	NA	NA	0.27713	NA	NA	NA	NA	NA	NA	NA	NA	NA	NA	0.215824	NA	NA	NA	NA	0.0195871	NA	NA	NA	NA	NA	NA	NA	NA	NA	NA	NA	NA	NA	NA	0.088205	NA	NA	NA	NA	NA	NA	NA	NA	NA	NA	NA	NA	NA	NA	NA	NA	NA	NA	NA	0.0611984	NA	NA	NA	NA	NA	NA	NA
PDP1	NA	NA	NA	NA	NA	NA	NA	NA	NA	NA	NA	NA	NA	NA	NA	NA	NA	NA	NA	NA	NA	NA	NA	NA	NA	NA	NA	NA	NA	NA	NA	NA	NA	NA	NA	NA	NA	NA	NA	NA	NA	NA	NA	NA	NA	NA	NA	NA	NA	NA	NA	NA	0.898617	NA	NA	NA	NA	NA	NA	NA	NA	NA	NA	NA	NA	NA	NA	NA	NA	NA	NA	NA	NA	NA	NA	NA	NA	NA	NA	NA	NA	NA	NA	NA	NA	NA	NA	NA	NA	NA	NA	NA	NA	NA	NA	NA	NA	NA	NA
PDPK2	NA	NA	NA	NA	NA	NA	NA	NA	NA	NA	NA	NA	NA	NA	NA	NA	NA	NA	NA	NA	NA	NA	NA	NA	NA	NA	NA	NA	NA	NA	NA	NA	NA	NA	NA	NA	NA	NA	NA	NA	NA	NA	NA	NA	NA	NA	NA	NA	NA	NA	NA	NA	NA	NA	NA	NA	NA	NA	NA	NA	NA	NA	NA	NA	NA	NA	NA	NA	NA	NA	NA	NA	NA	NA	NA	NA	NA	NA	NA	NA	NA	NA	NA	NA	NA	NA	NA	NA	NA	NA	NA	NA	NA	7.87553	NA	NA	NA	NA	NA
PDPR	NA	NA	NA	NA	NA	NA	NA	NA	NA	NA	NA	NA	NA	NA	NA	NA	NA	NA	NA	NA	NA	NA	NA	NA	NA	NA	NA	NA	0.251598	NA	NA	NA	NA	NA	0.11914	NA	NA	NA	NA	NA	NA	NA	NA	NA	NA	NA	NA	NA	NA	NA	NA	NA	NA	NA	NA	NA	NA	NA	NA	NA	NA	NA	NA	NA	NA	NA	NA	NA	NA	NA	NA	NA	NA	NA	NA	NA	NA	NA	NA	NA	NA	NA	NA	NA	NA	NA	NA	NA	NA	NA	NA	NA	NA	NA	NA	NA	NA	NA	NA
PDS5B	NA	0.344102	NA	NA	NA	NA	NA	NA	NA	NA	NA	NA	NA	NA	NA	NA	NA	NA	NA	NA	NA	NA	NA	NA	NA	NA	NA	NA	NA	NA	NA	NA	NA	NA	NA	NA	NA	NA	NA	NA	NA	0.520823	NA	NA	NA	NA	NA	NA	NA	NA	NA	NA	NA	NA	NA	NA	NA	NA	NA	NA	NA	NA	NA	NA	NA	NA	NA	NA	NA	NA	NA	NA	NA	NA	NA	NA	NA	NA	NA	NA	NA	NA	NA	NA	NA	NA	NA	NA	NA	NA	NA	NA	NA	NA	NA	NA	NA	NA	NA
PDZK1IP1	NA	NA	NA	NA	NA	NA	NA	NA	NA	NA	NA	NA	NA	NA	NA	0.947686	2.9657	3.15803	NA	0.229078	NA	NA	NA	NA	NA	NA	NA	NA	NA	NA	NA	NA	NA	NA	NA	NA	NA	NA	NA	NA	NA	NA	NA	NA	NA	NA	NA	NA	NA	NA	NA	NA	NA	NA	NA	NA	NA	NA	NA	NA	NA	NA	NA	NA	NA	NA	NA	NA	NA	NA	NA	NA	NA	NA	NA	NA	NA	NA	NA	NA	NA	NA	NA	NA	NA	NA	NA	NA	NA	NA	NA	NA	NA	NA	NA	NA	NA	NA	NA
PEAK1	NA	NA	NA	NA	NA	NA	NA	NA	NA	NA	NA	NA	NA	NA	NA	NA	NA	NA	NA	NA	NA	NA	NA	NA	NA	NA	NA	NA	NA	NA	NA	NA	NA	NA	NA	NA	NA	NA	NA	NA	NA	NA	NA	NA	NA	NA	NA	NA	NA	NA	NA	NA	NA	NA	NA	NA	NA	NA	0.0103989	NA	NA	NA	NA	NA	NA	NA	NA	NA	NA	NA	NA	NA	NA	NA	NA	NA	NA	NA	NA	NA	NA	NA	NA	NA	NA	NA	NA	NA	NA	NA	NA	NA	NA	NA	NA	NA	NA	NA	NA
PECR	NA	NA	NA	0.155233	NA	NA	NA	NA	NA	NA	NA	NA	NA	NA	NA	NA	NA	NA	NA	NA	NA	NA	NA	NA	NA	NA	NA	NA	NA	NA	NA	NA	NA	NA	NA	0.0935001	NA	NA	NA	NA	NA	NA	NA	NA	NA	NA	NA	NA	NA	NA	NA	NA	NA	NA	NA	NA	NA	NA	NA	NA	NA	NA	NA	NA	NA	NA	NA	NA	NA	NA	NA	NA	NA	NA	NA	NA	NA	NA	NA	NA	NA	NA	NA	NA	NA	NA	NA	NA	NA	NA	NA	NA	NA	NA	0.091091	NA	NA	NA	NA
PEG3	NA	NA	NA	NA	NA	NA	NA	NA	NA	NA	NA	NA	NA	NA	NA	NA	NA	NA	NA	NA	NA	NA	NA	NA	NA	NA	NA	NA	NA	NA	NA	NA	NA	NA	NA	NA	NA	NA	NA	NA	NA	NA	NA	NA	NA	NA	NA	NA	NA	NA	NA	NA	NA	NA	NA	NA	NA	NA	NA	NA	NA	NA	NA	NA	NA	NA	NA	NA	NA	NA	NA	NA	NA	NA	NA	NA	NA	NA	NA	NA	NA	NA	NA	NA	NA	NA	NA	0.00332833	NA	NA	NA	NA	NA	NA	NA	NA	NA	NA	NA
PEPD	NA	NA	NA	NA	0.017935	NA	NA	NA	NA	NA	NA	NA	NA	NA	NA	NA	NA	NA	NA	NA	NA	NA	NA	NA	NA	NA	NA	NA	NA	NA	NA	NA	NA	NA	NA	NA	NA	NA	NA	NA	NA	NA	NA	0.0063757	NA	NA	NA	NA	NA	NA	NA	NA	NA	NA	NA	NA	NA	NA	NA	NA	NA	NA	NA	NA	NA	NA	NA	NA	NA	NA	NA	NA	NA	NA	NA	NA	NA	NA	NA	NA	NA	NA	NA	NA	NA	NA	NA	NA	NA	NA	NA	NA	NA	NA	NA	0.00542072	NA	0.0323243	NA
PEX14	NA	NA	NA	NA	NA	NA	NA	NA	NA	NA	NA	NA	NA	NA	NA	NA	NA	NA	NA	NA	NA	0.442505	NA	NA	NA	NA	NA	NA	NA	NA	NA	NA	NA	NA	NA	NA	NA	NA	NA	NA	NA	NA	NA	NA	NA	NA	NA	NA	NA	NA	NA	NA	NA	NA	NA	NA	NA	NA	NA	NA	NA	NA	NA	NA	NA	NA	NA	NA	NA	NA	NA	NA	NA	NA	NA	NA	NA	NA	NA	NA	NA	0.578236	NA	NA	NA	NA	NA	NA	NA	NA	NA	NA	NA	NA	NA	NA	NA	NA	NA
PF4	0.739384	0.830782	3.59448	1.33197	0.43371	NA	NA	NA	NA	NA	0.363283	0.431464	0.71296	1.30969	NA	2.48311	2.2289	5.31968	2.76412	0.41103	0.638915	NA	NA	0.573416	NA	0.467042	NA	NA	NA	0.934489	4.88433	1.21928	0.160659	0.337935	0.417578	0.331051	NA	1.69712	0.906165	NA	0.0690609	2.15958	1.19331	2.09329	NA	1.41515	0.856637	NA	NA	NA	NA	0.789069	NA	NA	1.3995	1.91367	3.00281	NA	0.139441	0.959535	0.336447	0.448838	0.298342	0.660364	1.21627	0.938883	NA	NA	NA	NA	NA	0.522564	1.73486	1.68744	0.586393	1.25569	NA	NA	NA	0.624819	NA	NA	NA	NA	0.15641	0.46736	NA	NA	NA	NA	2.90453	3.00431	2.05786	0.585718	NA	0.0809479	0.614149	0.968571	3.04837
PFDN6	NA	NA	NA	NA	NA	NA	NA	NA	NA	NA	NA	NA	NA	NA	NA	NA	NA	NA	NA	NA	NA	NA	NA	NA	NA	NA	NA	NA	NA	NA	NA	NA	NA	NA	NA	NA	NA	NA	NA	NA	NA	NA	NA	0.0296855	NA	NA	NA	NA	NA	NA	NA	NA	NA	NA	NA	NA	NA	NA	NA	NA	NA	NA	NA	NA	NA	NA	NA	NA	NA	NA	NA	NA	NA	NA	NA	NA	NA	NA	NA	NA	NA	NA	NA	NA	NA	NA	NA	NA	NA	NA	NA	NA	NA	NA	NA	NA	NA	NA	NA
PFN1	0.92288	0.8174	0.67222	0.220377	0.0741005	0.0854584	1.14627	NA	NA	1.24374	1.92019	0.546053	2.05528	1.95824	NA	0.565151	0.474839	0.650662	0.568137	0.0235109	0.272161	2.8993	NA	0.897806	1.25761	1.77098	NA	1.85473	1.69856	0.19108	0.832861	0.762606	0.405144	0.680763	0.790355	0.18169	1.13998	0.558416	0.120302	2.1325	2.50755	0.1947	0.458492	0.441715	NA	0.297047	0.10675	NA	0.0553363	0.372354	NA	1.39528	0.623723	1.46804	0.220163	0.2103	0.26674	NA	0.0421683	NA	0.0635567	0.0133084	0.0566621	0.397076	0.563482	0.731418	0.885037	NA	NA	0.310409	NA	0.361895	NA	0.140677	0.0231826	0.0445158	NA	NA	NA	0.0251956	NA	0.082692	NA	NA	0.418005	0.216009	NA	0.765664	0.571148	0.478724	0.332832	0.409986	0.0799921	0.0321751	0.0242869	NA	0.0856825	0.461142	0.408038
PGAM1;PGAM2;PGAM4	NA	NA	NA	NA	NA	NA	NA	NA	NA	NA	NA	NA	0.217131	NA	NA	NA	NA	NA	0.0337228	NA	NA	NA	NA	NA	NA	0.203323	NA	0.0248699	0.078246	NA	NA	NA	NA	NA	NA	NA	NA	NA	NA	NA	NA	NA	NA	NA	NA	NA	NA	NA	NA	NA	NA	NA	NA	NA	0.126385	NA	0.0462241	NA	NA	NA	NA	NA	NA	NA	NA	0.0632719	NA	NA	NA	NA	NA	NA	NA	NA	NA	NA	NA	NA	NA	NA	NA	NA	NA	NA	NA	NA	NA	NA	NA	NA	0.00307007	NA	NA	NA	NA	NA	NA	NA	NA
PGD	NA	0.0195611	NA	NA	NA	NA	NA	NA	NA	0.0302264	0.0341787	NA	NA	NA	NA	NA	NA	0.0174022	NA	NA	NA	NA	NA	NA	NA	0.0349451	NA	NA	0.185388	0.00707207	NA	0.0334856	0.030212	NA	NA	NA	NA	NA	NA	NA	NA	NA	NA	NA	NA	NA	NA	NA	NA	NA	NA	0.00441118	NA	NA	0.0205814	NA	0.0085935	NA	NA	NA	NA	NA	NA	NA	NA	NA	NA	NA	NA	NA	NA	NA	NA	NA	NA	NA	NA	NA	NA	NA	NA	NA	NA	NA	NA	NA	NA	NA	NA	0.00461859	NA	0.00528671	NA	NA	NA	NA	NA	NA	NA
PGK1	0.00997117	0.0133415	NA	NA	NA	NA	NA	NA	NA	NA	NA	NA	0.0439302	NA	NA	NA	NA	NA	NA	NA	NA	NA	NA	NA	NA	NA	NA	NA	NA	NA	NA	0.0284725	0.00874709	NA	NA	NA	NA	NA	NA	NA	NA	NA	NA	NA	NA	NA	NA	NA	NA	NA	NA	NA	NA	NA	NA	NA	NA	NA	NA	NA	NA	NA	NA	NA	NA	NA	NA	NA	NA	NA	NA	NA	NA	NA	NA	NA	NA	NA	NA	NA	NA	NA	NA	NA	NA	NA	NA	NA	NA	NA	NA	NA	NA	NA	NA	NA	NA	NA	NA
PGLYRP1	NA	NA	NA	NA	0.0191383	NA	NA	NA	NA	NA	NA	NA	NA	NA	NA	NA	NA	NA	NA	NA	NA	NA	NA	NA	NA	NA	NA	NA	NA	NA	NA	NA	0.0337601	NA	NA	NA	NA	NA	NA	NA	NA	NA	0.0107347	NA	NA	NA	NA	NA	NA	NA	NA	NA	NA	NA	NA	NA	NA	NA	NA	NA	NA	NA	NA	NA	NA	NA	NA	NA	NA	NA	NA	NA	NA	NA	NA	NA	NA	NA	NA	NA	NA	NA	NA	NA	NA	NA	NA	NA	NA	NA	NA	NA	NA	NA	NA	NA	NA	NA	NA
PGLYRP2	0.680749	0.638311	1.14325	0.678733	0.979994	0.811918	0.273134	NA	NA	1.95577	0.667683	1.97718	0.919502	0.807636	NA	1.38907	1.69579	2.66593	0.448559	2.0292	0.995881	0.703698	NA	0.603572	0.692805	0.290608	NA	1.85362	1.08302	0.644622	0.930543	1.6616	1.86688	0.304732	0.265782	2.03939	0.772108	1.11237	2.0627	0.737887	1.24071	0.94601	0.209765	0.518323	NA	0.642655	0.918278	1.38066	0.91088	3.72357	NA	0.93407	4.26595	5.61387	1.52487	1.11825	1.07353	NA	3.34005	2.68623	1.33806	2.24938	2.45433	0.964194	0.721534	0.707183	0.384171	NA	NA	1.6692	NA	1.27089	1.38332	0.835444	3.03275	1.33398	NA	NA	NA	1.36058	NA	1.16746	NA	NA	0.891695	1.75356	NA	1.10929	1.15182	1.60095	1.31152	1.8517	0.56974	2.44982	2.41971	4.0226	1.34111	1.05585	1.67238
PGP	NA	NA	NA	NA	NA	NA	NA	NA	NA	NA	NA	NA	NA	NA	NA	NA	NA	NA	NA	NA	NA	NA	NA	NA	NA	NA	NA	NA	NA	NA	NA	NA	NA	NA	NA	NA	NA	NA	NA	NA	NA	NA	NA	NA	NA	NA	NA	NA	NA	NA	NA	NA	NA	NA	NA	NA	NA	NA	NA	NA	NA	NA	NA	NA	NA	NA	NA	NA	NA	NA	NA	NA	NA	0.623572	NA	NA	NA	NA	NA	NA	NA	NA	NA	NA	NA	NA	NA	NA	NA	NA	NA	NA	NA	NA	NA	NA	NA	NA	NA
PHB	NA	NA	NA	NA	NA	NA	NA	NA	NA	NA	NA	NA	NA	NA	NA	0.00691251	NA	NA	NA	NA	NA	NA	NA	NA	NA	NA	NA	NA	NA	NA	NA	NA	NA	NA	NA	NA	NA	NA	NA	NA	NA	NA	NA	NA	NA	NA	NA	NA	NA	NA	NA	NA	NA	NA	NA	NA	NA	NA	NA	NA	NA	NA	NA	NA	NA	NA	NA	NA	NA	NA	NA	NA	NA	NA	NA	NA	NA	NA	NA	NA	NA	NA	NA	NA	NA	NA	NA	NA	NA	NA	NA	NA	NA	NA	NA	NA	NA	NA	NA
PHC3	NA	NA	NA	NA	NA	NA	NA	NA	NA	NA	NA	NA	NA	NA	NA	NA	NA	NA	NA	NA	NA	NA	NA	NA	NA	NA	NA	NA	NA	NA	NA	NA	NA	NA	NA	NA	NA	NA	NA	NA	NA	NA	NA	NA	NA	NA	NA	NA	NA	NA	NA	NA	NA	NA	NA	NA	NA	NA	0.696889	NA	NA	NA	NA	NA	NA	NA	NA	NA	NA	NA	NA	NA	NA	NA	NA	NA	NA	NA	NA	NA	NA	NA	NA	NA	NA	NA	NA	NA	NA	NA	NA	NA	NA	NA	NA	NA	NA	NA	NA
PHF11	NA	NA	NA	NA	NA	NA	NA	NA	NA	NA	NA	NA	NA	NA	NA	NA	NA	NA	NA	0.0105302	NA	NA	NA	NA	NA	NA	NA	NA	NA	NA	NA	NA	NA	NA	NA	NA	NA	NA	NA	NA	NA	NA	NA	NA	NA	NA	NA	NA	NA	NA	NA	NA	NA	NA	NA	NA	NA	NA	NA	NA	NA	NA	NA	NA	NA	NA	NA	NA	NA	NA	NA	NA	NA	NA	NA	NA	NA	NA	NA	NA	NA	NA	NA	NA	NA	NA	NA	NA	NA	NA	NA	NA	NA	NA	NA	NA	NA	NA	NA
PHF21A	NA	NA	NA	NA	NA	NA	NA	NA	NA	NA	NA	NA	NA	NA	NA	NA	NA	NA	0.0486016	NA	NA	NA	NA	NA	NA	NA	NA	NA	NA	NA	NA	NA	NA	0.0231818	NA	NA	NA	NA	NA	NA	NA	NA	NA	NA	NA	0.0411727	NA	NA	NA	NA	NA	NA	NA	NA	NA	NA	NA	NA	NA	NA	NA	NA	NA	NA	NA	NA	NA	NA	NA	NA	NA	NA	NA	NA	NA	NA	NA	NA	NA	NA	NA	NA	NA	NA	NA	NA	NA	NA	NA	NA	NA	NA	NA	NA	NA	NA	NA	NA	NA
PI16	NA	NA	NA	NA	NA	NA	NA	NA	NA	NA	NA	0.0150994	NA	NA	NA	NA	NA	0.0460147	NA	NA	NA	NA	NA	NA	NA	NA	NA	NA	NA	NA	NA	NA	NA	NA	NA	NA	NA	NA	NA	NA	NA	0.00573371	NA	NA	NA	NA	NA	NA	NA	NA	NA	NA	0.0268792	0.0517636	NA	NA	0.00756689	NA	0.0315462	NA	0.00459764	0.0217008	0.0409636	NA	NA	NA	NA	NA	NA	NA	NA	NA	NA	NA	NA	NA	NA	NA	NA	NA	NA	NA	NA	NA	NA	NA	NA	NA	NA	NA	0.00672188	NA	NA	0.0172283	NA	NA	NA	NA	NA
PI4K2B	NA	NA	NA	NA	NA	NA	NA	NA	NA	NA	NA	NA	NA	NA	NA	NA	NA	NA	NA	NA	NA	NA	NA	NA	NA	NA	NA	NA	NA	NA	NA	NA	NA	NA	NA	NA	NA	NA	0.0039902	NA	NA	NA	NA	NA	NA	NA	NA	NA	NA	NA	NA	NA	NA	NA	NA	NA	NA	NA	NA	NA	NA	NA	NA	NA	NA	NA	NA	NA	NA	NA	NA	NA	NA	NA	NA	NA	NA	NA	NA	NA	NA	NA	NA	NA	NA	NA	NA	NA	NA	NA	NA	NA	NA	NA	NA	NA	NA	NA	NA
PICALM	NA	NA	NA	NA	NA	NA	NA	NA	NA	NA	NA	NA	NA	NA	NA	NA	NA	NA	NA	NA	NA	NA	NA	NA	NA	NA	NA	NA	NA	0.0439487	NA	NA	NA	NA	NA	NA	NA	NA	NA	0.331516	NA	NA	NA	NA	NA	NA	NA	NA	NA	NA	NA	NA	NA	NA	NA	NA	NA	NA	NA	NA	NA	NA	NA	NA	NA	NA	NA	NA	NA	NA	NA	NA	NA	NA	NA	NA	NA	NA	NA	NA	NA	NA	NA	NA	NA	NA	NA	NA	NA	NA	NA	NA	NA	NA	NA	NA	NA	NA	NA
PIEZO2	NA	NA	NA	NA	NA	NA	NA	NA	NA	NA	NA	NA	NA	NA	NA	NA	NA	NA	NA	NA	NA	NA	NA	NA	NA	NA	NA	NA	NA	NA	NA	NA	NA	NA	NA	NA	NA	NA	NA	NA	NA	NA	NA	NA	NA	NA	NA	NA	NA	NA	NA	NA	NA	NA	NA	NA	NA	NA	NA	NA	NA	NA	NA	NA	NA	NA	NA	NA	NA	NA	NA	NA	NA	NA	NA	NA	NA	NA	NA	NA	NA	NA	NA	NA	NA	NA	NA	NA	NA	NA	NA	NA	0.0541577	NA	NA	NA	NA	NA	NA
PIGA	NA	NA	NA	0.0518649	0.130665	NA	NA	NA	NA	NA	NA	NA	NA	NA	NA	NA	NA	NA	NA	NA	NA	NA	NA	NA	NA	NA	NA	NA	NA	NA	NA	NA	NA	NA	NA	0.216262	0.183938	NA	NA	NA	NA	NA	NA	0.0932656	NA	NA	0.256785	NA	NA	NA	NA	NA	NA	NA	NA	NA	NA	NA	NA	NA	NA	NA	NA	NA	NA	NA	NA	NA	NA	NA	NA	NA	NA	NA	NA	NA	NA	NA	NA	NA	NA	0.115194	NA	NA	NA	NA	NA	0.384735	NA	0.506678	NA	0.0507779	NA	0.137158	NA	NA	NA	NA	NA
PIGG	0.0140037	NA	NA	NA	NA	NA	NA	NA	NA	NA	NA	NA	NA	NA	NA	NA	NA	NA	NA	NA	NA	NA	NA	NA	NA	NA	NA	NA	NA	NA	NA	NA	NA	NA	NA	NA	NA	NA	NA	NA	NA	NA	NA	NA	NA	NA	NA	NA	NA	NA	NA	NA	NA	NA	NA	NA	NA	NA	NA	NA	NA	NA	NA	NA	NA	NA	NA	NA	NA	NA	NA	NA	NA	NA	NA	NA	NA	NA	NA	NA	NA	NA	NA	NA	NA	NA	NA	NA	NA	NA	NA	NA	NA	NA	NA	NA	NA	NA	NA
PIGK	NA	NA	NA	NA	NA	NA	NA	NA	NA	NA	NA	NA	NA	NA	NA	NA	NA	NA	NA	NA	NA	NA	NA	NA	NA	NA	NA	NA	NA	NA	NA	NA	NA	NA	NA	NA	NA	NA	NA	1.36824	NA	NA	NA	NA	NA	NA	NA	NA	NA	NA	NA	NA	NA	NA	NA	NA	NA	NA	NA	NA	NA	NA	NA	NA	NA	NA	NA	NA	NA	NA	NA	NA	NA	NA	NA	NA	NA	NA	NA	NA	NA	NA	NA	NA	NA	NA	NA	NA	NA	NA	NA	NA	NA	NA	NA	NA	NA	NA	NA
PIH1D2	NA	NA	NA	NA	NA	NA	NA	NA	NA	NA	NA	NA	NA	NA	NA	NA	NA	NA	NA	NA	NA	NA	NA	NA	NA	NA	NA	NA	NA	NA	NA	NA	NA	NA	NA	NA	NA	NA	NA	NA	NA	NA	NA	NA	NA	NA	NA	NA	NA	NA	NA	NA	NA	NA	NA	0.000448602	NA	NA	NA	NA	NA	NA	NA	NA	NA	NA	NA	NA	NA	NA	NA	NA	NA	NA	NA	NA	NA	NA	NA	NA	NA	NA	NA	NA	NA	NA	NA	NA	NA	NA	NA	NA	NA	NA	NA	NA	NA	NA	NA
PIK3AP1	NA	NA	NA	NA	NA	NA	NA	NA	NA	NA	NA	NA	NA	NA	NA	NA	NA	NA	NA	NA	NA	NA	NA	NA	NA	NA	NA	NA	NA	NA	NA	NA	NA	NA	NA	NA	NA	NA	NA	NA	NA	NA	NA	NA	NA	NA	NA	NA	NA	NA	NA	NA	NA	NA	NA	NA	NA	NA	NA	NA	NA	NA	NA	NA	NA	NA	NA	NA	NA	NA	NA	NA	NA	NA	NA	NA	NA	NA	NA	NA	NA	NA	NA	NA	NA	NA	NA	NA	0.0149776	NA	NA	NA	NA	NA	NA	NA	NA	NA	NA
PIK3C2B	NA	NA	NA	NA	NA	NA	NA	NA	NA	NA	NA	NA	NA	NA	NA	0.0317134	NA	NA	NA	NA	NA	NA	NA	NA	NA	NA	NA	NA	NA	NA	NA	NA	NA	NA	NA	NA	NA	NA	NA	NA	NA	NA	NA	NA	NA	NA	NA	NA	NA	NA	NA	NA	NA	NA	NA	NA	NA	NA	NA	NA	NA	NA	NA	NA	NA	NA	NA	NA	NA	NA	NA	NA	NA	NA	NA	NA	NA	NA	NA	NA	NA	NA	NA	NA	NA	NA	NA	NA	NA	NA	NA	NA	NA	NA	NA	NA	NA	NA	NA
PIK3CA	NA	NA	NA	NA	NA	NA	NA	NA	NA	NA	NA	NA	NA	NA	NA	NA	NA	NA	NA	NA	NA	NA	NA	0.0532806	NA	NA	NA	NA	NA	NA	NA	NA	NA	NA	NA	NA	NA	NA	NA	NA	NA	NA	NA	NA	NA	NA	NA	NA	NA	NA	NA	NA	NA	NA	NA	NA	NA	NA	NA	NA	NA	NA	NA	NA	NA	NA	NA	NA	NA	NA	NA	NA	NA	NA	NA	NA	NA	NA	NA	NA	NA	NA	NA	NA	NA	NA	NA	NA	NA	NA	NA	NA	NA	NA	NA	NA	NA	NA	NA
PIK3CD	NA	0.256748	0.59902	NA	0.934305	NA	NA	NA	NA	NA	NA	NA	NA	NA	NA	NA	NA	NA	NA	NA	NA	1.16351	NA	NA	NA	NA	NA	NA	NA	NA	NA	NA	0.914959	0.46363	NA	NA	NA	1.51047	NA	NA	NA	NA	NA	NA	NA	NA	1.05179	NA	NA	2.387	NA	NA	NA	NA	NA	NA	NA	NA	NA	1.31578	0.346694	1.52282	NA	NA	NA	NA	NA	NA	NA	NA	NA	NA	NA	0.640704	NA	NA	NA	NA	NA	NA	NA	NA	NA	NA	NA	NA	NA	NA	NA	NA	0.543221	0.32777	NA	1.44936	0.709073	NA	1.41677	1.38699	NA
PIK3R2	NA	NA	NA	NA	NA	NA	NA	NA	NA	NA	NA	NA	NA	NA	NA	NA	NA	NA	NA	NA	NA	NA	NA	NA	NA	NA	NA	NA	NA	NA	NA	NA	0.011464	NA	NA	NA	NA	NA	NA	NA	NA	NA	NA	NA	NA	NA	NA	NA	NA	NA	NA	NA	NA	NA	NA	NA	NA	NA	NA	NA	NA	NA	NA	NA	NA	NA	NA	NA	NA	NA	NA	NA	NA	NA	NA	NA	NA	NA	NA	NA	NA	NA	NA	NA	NA	NA	NA	NA	NA	NA	NA	NA	NA	NA	NA	NA	NA	NA	NA
PIK3R5	NA	NA	NA	NA	NA	NA	NA	NA	NA	NA	NA	NA	NA	NA	NA	NA	NA	NA	NA	NA	NA	NA	NA	NA	NA	NA	NA	NA	NA	NA	NA	NA	NA	NA	NA	NA	NA	NA	NA	NA	NA	NA	NA	NA	NA	NA	NA	NA	NA	NA	NA	NA	NA	NA	NA	NA	NA	NA	NA	NA	NA	NA	NA	NA	NA	NA	NA	NA	NA	NA	NA	NA	NA	NA	0.00167122	NA	NA	NA	NA	NA	NA	NA	NA	NA	NA	NA	NA	NA	NA	NA	NA	NA	NA	NA	NA	NA	NA	NA	NA
PIK3R6	NA	NA	NA	NA	NA	NA	NA	NA	NA	NA	NA	1.19231	NA	NA	NA	NA	NA	NA	NA	NA	0.631803	NA	NA	NA	NA	NA	NA	NA	NA	NA	NA	NA	NA	NA	NA	NA	NA	NA	NA	1.06622	NA	NA	NA	NA	NA	NA	NA	1.07935	NA	NA	NA	NA	NA	NA	NA	NA	NA	NA	NA	NA	NA	NA	NA	NA	NA	NA	NA	NA	NA	NA	NA	NA	NA	NA	NA	0.893549	NA	NA	NA	NA	NA	NA	NA	NA	NA	NA	NA	NA	NA	NA	NA	NA	NA	NA	NA	NA	NA	NA	NA
PIP5K1B	NA	NA	NA	NA	0.0706109	NA	NA	NA	NA	NA	NA	NA	NA	NA	NA	NA	NA	NA	NA	NA	NA	NA	NA	NA	NA	NA	NA	NA	NA	NA	NA	NA	NA	NA	NA	NA	NA	NA	NA	NA	NA	NA	NA	NA	NA	NA	NA	NA	NA	NA	NA	NA	NA	NA	NA	NA	NA	NA	NA	NA	NA	NA	NA	NA	NA	NA	NA	NA	NA	NA	NA	NA	NA	NA	NA	NA	NA	NA	NA	NA	NA	NA	NA	NA	NA	NA	NA	NA	NA	NA	NA	NA	NA	NA	NA	NA	NA	NA	NA
PIP5K1C	NA	NA	NA	NA	NA	NA	NA	NA	NA	NA	NA	NA	NA	NA	NA	NA	NA	NA	NA	NA	NA	NA	NA	NA	NA	NA	NA	NA	NA	NA	NA	NA	NA	NA	NA	NA	NA	NA	NA	NA	NA	NA	NA	NA	NA	NA	NA	NA	NA	NA	NA	NA	NA	NA	NA	NA	NA	NA	NA	NA	NA	NA	NA	NA	NA	NA	NA	NA	NA	NA	NA	NA	NA	NA	NA	NA	NA	NA	NA	0.0703282	NA	NA	NA	NA	NA	NA	NA	NA	NA	NA	NA	NA	NA	NA	NA	NA	NA	NA	NA
PIPOX	NA	NA	NA	NA	NA	NA	NA	NA	NA	NA	NA	NA	NA	NA	NA	NA	NA	NA	NA	NA	NA	NA	NA	NA	NA	NA	NA	NA	NA	18.8088	NA	NA	NA	NA	NA	NA	NA	NA	NA	NA	NA	NA	NA	NA	NA	0.0257007	NA	NA	NA	NA	NA	NA	NA	NA	NA	NA	NA	NA	NA	0.02347	0.0105741	NA	NA	NA	NA	NA	NA	NA	NA	NA	NA	NA	NA	13.3104	NA	0.0109077	NA	NA	NA	NA	NA	NA	NA	NA	NA	NA	NA	NA	NA	NA	18.4522	NA	NA	NA	NA	NA	NA	NA	NA
PIWIL1	0.00172459	NA	NA	NA	NA	NA	NA	NA	NA	NA	NA	NA	NA	NA	NA	NA	NA	NA	NA	NA	NA	NA	NA	NA	NA	NA	NA	NA	NA	NA	NA	NA	NA	NA	NA	NA	NA	NA	NA	NA	NA	NA	NA	NA	NA	NA	NA	NA	NA	NA	NA	NA	NA	NA	NA	NA	NA	NA	NA	NA	NA	NA	NA	NA	NA	NA	NA	NA	NA	NA	NA	NA	NA	NA	NA	NA	NA	NA	NA	NA	NA	NA	NA	NA	NA	NA	NA	NA	NA	NA	NA	NA	NA	NA	NA	NA	NA	NA	NA
PIWIL2	NA	NA	NA	NA	NA	NA	NA	NA	NA	NA	NA	NA	NA	NA	NA	NA	NA	NA	NA	NA	NA	NA	NA	NA	NA	NA	NA	NA	NA	NA	1.6998	NA	NA	NA	NA	NA	NA	NA	NA	NA	NA	NA	NA	NA	NA	0.229851	NA	NA	NA	NA	NA	NA	NA	NA	NA	NA	NA	NA	NA	NA	NA	NA	NA	NA	NA	NA	NA	NA	NA	NA	NA	NA	NA	NA	NA	NA	NA	NA	NA	NA	NA	NA	NA	NA	NA	NA	NA	NA	NA	NA	1.22709	NA	NA	NA	NA	NA	NA	NA	NA
PIWIL4	NA	NA	NA	0.355732	NA	0.0474198	NA	NA	NA	NA	NA	NA	NA	NA	NA	NA	NA	NA	NA	NA	NA	NA	NA	NA	NA	NA	NA	NA	NA	NA	NA	NA	NA	NA	NA	NA	NA	NA	NA	NA	NA	NA	NA	NA	NA	NA	NA	NA	NA	NA	NA	NA	NA	NA	NA	NA	NA	NA	NA	NA	NA	NA	NA	NA	NA	NA	NA	NA	NA	NA	NA	NA	NA	NA	NA	NA	NA	NA	NA	NA	NA	NA	NA	NA	0.0488797	NA	NA	NA	NA	NA	NA	NA	NA	NA	NA	NA	NA	0.35985	NA
PJA1	NA	NA	NA	NA	NA	NA	NA	NA	NA	NA	NA	NA	0.0712846	NA	NA	NA	NA	NA	NA	NA	NA	NA	NA	NA	NA	NA	NA	NA	NA	NA	NA	NA	NA	NA	NA	NA	NA	NA	NA	NA	NA	NA	NA	NA	NA	0.00442644	NA	NA	NA	NA	NA	NA	NA	NA	NA	NA	NA	NA	NA	NA	NA	NA	NA	NA	NA	NA	NA	NA	NA	NA	NA	NA	NA	NA	NA	NA	NA	NA	NA	NA	NA	NA	NA	NA	NA	NA	NA	NA	NA	NA	NA	NA	NA	NA	NA	NA	NA	NA	NA
PKDREJ	NA	NA	NA	NA	NA	NA	NA	NA	NA	NA	NA	NA	NA	NA	NA	NA	NA	NA	NA	NA	NA	NA	NA	NA	NA	NA	NA	NA	NA	NA	NA	NA	NA	NA	NA	NA	NA	NA	NA	NA	NA	NA	NA	NA	NA	NA	NA	NA	NA	NA	NA	NA	NA	NA	NA	NA	NA	NA	NA	NA	NA	NA	NA	NA	NA	NA	NA	NA	NA	NA	NA	NA	NA	NA	NA	NA	NA	NA	NA	NA	NA	NA	NA	NA	NA	NA	NA	0.134881	NA	NA	NA	NA	NA	0.0963053	NA	NA	NA	NA	NA
PKHD1	NA	NA	NA	NA	NA	NA	NA	NA	NA	NA	NA	NA	NA	NA	NA	NA	NA	NA	NA	NA	NA	NA	NA	NA	NA	NA	NA	NA	NA	NA	NA	NA	NA	NA	NA	NA	NA	NA	NA	NA	NA	NA	NA	NA	NA	NA	NA	NA	NA	NA	NA	NA	NA	NA	NA	NA	NA	NA	NA	NA	NA	NA	NA	NA	NA	NA	NA	NA	NA	NA	NA	NA	NA	NA	NA	NA	NA	NA	NA	NA	NA	NA	NA	NA	NA	NA	NA	NA	0.0865025	NA	NA	NA	NA	NA	NA	NA	NA	NA	NA
PKIA	NA	NA	NA	NA	NA	NA	NA	NA	NA	NA	NA	NA	NA	NA	NA	NA	NA	NA	NA	NA	NA	NA	NA	NA	NA	NA	NA	2.35756	NA	NA	NA	NA	NA	NA	NA	2.31829	NA	NA	NA	NA	NA	NA	NA	NA	NA	NA	NA	NA	NA	NA	NA	NA	NA	NA	2.21926	NA	NA	NA	NA	NA	NA	NA	NA	NA	NA	NA	NA	NA	NA	NA	NA	NA	NA	NA	NA	NA	NA	NA	NA	NA	NA	NA	NA	NA	NA	NA	NA	NA	1.50064	NA	NA	NA	NA	NA	NA	NA	NA	NA	NA
PKLR	NA	NA	NA	NA	NA	NA	NA	NA	NA	NA	NA	NA	NA	NA	NA	NA	NA	NA	NA	NA	NA	NA	NA	NA	NA	NA	NA	NA	NA	NA	NA	NA	NA	NA	NA	NA	NA	NA	NA	0.0289166	NA	NA	NA	NA	NA	NA	NA	NA	NA	NA	NA	NA	NA	NA	NA	NA	NA	NA	NA	NA	NA	NA	NA	NA	NA	NA	NA	NA	NA	NA	NA	NA	NA	NA	NA	NA	NA	NA	NA	NA	NA	NA	NA	NA	NA	NA	NA	NA	NA	NA	NA	NA	NA	NA	NA	NA	NA	NA	NA
PKM	0.00707978	0.012467	0.00699526	0.0102191	0.0163858	NA	0.0904229	NA	NA	0.0635014	0.0313285	0.0153486	0.0797699	0.0236398	NA	NA	0.00332599	NA	0.00418504	NA	NA	0.0179036	NA	0.00822005	0.0128731	0.0976185	NA	0.0375029	0.0506194	0.00396941	0.0176082	0.0217265	0.0120926	0.00358184	0.0149829	NA	0.0130749	NA	NA	NA	0.104917	0.0128601	0.0232124	0.00339819	NA	NA	NA	NA	NA	0.00406406	NA	0.017467	0.0226869	0.0273765	0.0226525	0.00485433	0.0123723	NA	NA	NA	NA	NA	NA	NA	NA	NA	0.044323	NA	NA	NA	NA	0.0138021	NA	NA	NA	NA	NA	NA	NA	NA	NA	NA	NA	NA	NA	0.0266196	NA	0.0523762	0.058296	0.012746	0.0147558	0.00810004	0.00567556	NA	NA	NA	NA	0.0161319	0.0126435
PKP2	NA	NA	NA	NA	NA	NA	NA	NA	NA	NA	NA	NA	NA	0.227296	NA	NA	NA	NA	NA	NA	NA	NA	NA	NA	NA	NA	NA	NA	NA	NA	NA	NA	NA	NA	0.274954	NA	NA	NA	NA	NA	NA	NA	NA	NA	NA	NA	NA	NA	NA	NA	NA	NA	NA	NA	NA	NA	NA	NA	NA	NA	NA	NA	NA	NA	NA	NA	NA	NA	NA	NA	NA	NA	NA	NA	NA	NA	NA	NA	NA	NA	NA	NA	NA	NA	NA	NA	NA	NA	NA	NA	NA	NA	NA	NA	NA	NA	NA	NA	NA
PKP4	NA	NA	NA	NA	NA	NA	NA	NA	NA	NA	NA	NA	NA	NA	NA	NA	NA	NA	NA	0.0311443	NA	NA	NA	NA	NA	NA	NA	NA	NA	NA	NA	NA	NA	NA	NA	0.024731	NA	NA	NA	NA	NA	NA	NA	NA	NA	NA	NA	NA	NA	NA	NA	NA	NA	NA	NA	NA	NA	NA	NA	NA	NA	NA	NA	0.0458556	NA	NA	NA	NA	NA	NA	NA	NA	NA	NA	NA	NA	NA	NA	NA	NA	NA	0.0284175	NA	NA	NA	NA	NA	NA	NA	NA	NA	NA	NA	NA	0.0262258	NA	NA	NA	NA
PLA2G4B	NA	NA	NA	NA	NA	NA	NA	NA	NA	NA	NA	NA	NA	NA	NA	NA	NA	NA	NA	NA	NA	NA	NA	NA	NA	NA	NA	NA	NA	NA	NA	NA	NA	NA	NA	NA	NA	NA	NA	NA	NA	0.00254778	NA	NA	NA	NA	NA	NA	NA	NA	NA	NA	NA	NA	NA	NA	NA	NA	NA	NA	NA	NA	NA	NA	NA	NA	NA	NA	NA	NA	NA	NA	NA	NA	NA	NA	NA	NA	NA	NA	NA	NA	NA	NA	NA	NA	NA	NA	NA	NA	NA	NA	NA	NA	NA	NA	NA	NA	NA
PLA2G7	0.00623856	NA	NA	0.0538035	NA	0.0386513	NA	NA	NA	NA	NA	NA	NA	0.111279	NA	0.0309043	0.0182353	0.0167473	NA	NA	NA	NA	NA	NA	NA	NA	NA	NA	NA	NA	0.0101089	NA	0.0193703	NA	NA	NA	NA	NA	NA	NA	NA	0.0227594	NA	NA	NA	0.00942166	NA	0.0117934	NA	0.0271945	NA	NA	NA	NA	NA	NA	NA	NA	NA	NA	NA	NA	NA	NA	NA	NA	NA	NA	NA	NA	NA	NA	NA	NA	0.0116613	NA	NA	NA	NA	NA	NA	NA	NA	NA	NA	0.0532464	NA	0.0399874	0.076345	NA	NA	NA	NA	NA	NA	NA	NA	NA	NA
PLB1	NA	NA	NA	NA	NA	NA	NA	NA	NA	NA	NA	NA	NA	NA	NA	NA	NA	NA	NA	NA	NA	NA	NA	NA	NA	NA	NA	NA	NA	NA	NA	NA	NA	NA	NA	NA	NA	NA	NA	NA	NA	NA	NA	NA	NA	NA	NA	NA	NA	NA	NA	NA	NA	NA	NA	NA	NA	NA	NA	NA	NA	NA	NA	NA	NA	NA	NA	NA	NA	NA	NA	NA	NA	NA	NA	NA	NA	NA	NA	NA	NA	NA	NA	NA	NA	NA	NA	NA	0.0704612	NA	NA	NA	NA	NA	NA	NA	NA	NA	NA
PLBD1	NA	NA	NA	NA	NA	NA	NA	NA	NA	NA	NA	NA	1.49168	NA	NA	NA	NA	NA	NA	NA	NA	NA	NA	NA	NA	NA	NA	NA	NA	NA	NA	NA	NA	NA	NA	NA	NA	NA	NA	NA	NA	NA	NA	NA	NA	NA	NA	NA	NA	NA	NA	NA	NA	NA	NA	NA	NA	NA	NA	NA	NA	NA	NA	NA	NA	NA	NA	NA	NA	NA	NA	NA	NA	NA	NA	NA	NA	NA	NA	NA	NA	NA	NA	NA	NA	NA	NA	NA	NA	NA	NA	0.263998	NA	NA	NA	NA	NA	NA	NA
PLCB1	NA	NA	NA	NA	NA	NA	NA	NA	NA	NA	NA	NA	NA	NA	NA	NA	NA	NA	NA	NA	NA	NA	NA	NA	NA	NA	NA	NA	NA	NA	NA	NA	NA	NA	NA	NA	NA	NA	NA	NA	NA	NA	NA	NA	NA	NA	NA	NA	NA	NA	NA	NA	NA	NA	NA	NA	NA	NA	NA	NA	NA	NA	NA	NA	NA	0.104364	NA	NA	NA	NA	NA	NA	NA	NA	NA	NA	NA	NA	NA	NA	NA	NA	NA	NA	NA	NA	NA	NA	NA	NA	NA	NA	NA	NA	NA	NA	NA	NA	NA
PLCD1	NA	NA	NA	NA	NA	NA	NA	NA	NA	NA	NA	NA	NA	NA	NA	NA	NA	NA	NA	NA	NA	NA	NA	NA	NA	NA	NA	NA	NA	NA	NA	NA	NA	NA	NA	0.0657628	NA	NA	NA	NA	NA	NA	NA	NA	NA	NA	NA	NA	NA	NA	NA	NA	NA	NA	NA	NA	NA	NA	NA	NA	NA	NA	NA	NA	NA	NA	NA	NA	NA	NA	NA	NA	NA	NA	NA	NA	NA	NA	NA	NA	NA	NA	NA	NA	NA	NA	NA	NA	NA	NA	NA	NA	NA	NA	NA	NA	NA	NA	NA
PLCH1	0.862736	NA	NA	NA	0.312777	NA	0.765735	NA	NA	NA	NA	0.414913	NA	NA	NA	5.97249	6.48462	NA	NA	0.0504959	NA	NA	NA	0.331828	NA	NA	NA	NA	0.567653	NA	NA	NA	0.291528	0.868443	1.45144	NA	0.998339	NA	NA	NA	NA	NA	NA	NA	NA	0.0902107	NA	NA	0.351399	NA	NA	NA	NA	NA	NA	2.74104	NA	NA	0.268431	0.394105	NA	NA	NA	NA	NA	0.459745	NA	NA	NA	NA	NA	NA	NA	0.11957	NA	NA	NA	NA	NA	NA	NA	0.215087	NA	NA	0.29081	NA	NA	NA	0.765521	NA	NA	NA	0.493706	NA	0.0861482	NA	NA	0.290517	0.443173
PLD1	NA	NA	NA	NA	NA	NA	NA	NA	NA	NA	NA	NA	NA	NA	NA	NA	NA	NA	NA	NA	NA	NA	NA	NA	NA	NA	NA	NA	NA	NA	NA	NA	NA	NA	NA	NA	NA	NA	NA	NA	NA	NA	NA	NA	NA	NA	NA	NA	NA	NA	NA	NA	NA	NA	NA	NA	NA	NA	NA	NA	NA	NA	NA	NA	NA	NA	NA	NA	NA	NA	NA	NA	NA	NA	NA	NA	NA	NA	NA	NA	NA	NA	NA	NA	NA	NA	NA	NA	NA	NA	NA	0.0004749	NA	NA	NA	NA	NA	NA	NA
PLEC	NA	NA	NA	NA	NA	0.0311247	NA	NA	NA	NA	NA	NA	NA	NA	NA	NA	NA	NA	NA	NA	NA	NA	NA	NA	NA	NA	NA	NA	NA	NA	NA	NA	NA	NA	NA	NA	NA	NA	NA	NA	NA	NA	NA	0.42217	NA	0.0712569	NA	NA	NA	NA	NA	NA	NA	NA	NA	NA	NA	NA	NA	NA	NA	NA	NA	NA	NA	NA	NA	NA	NA	NA	NA	NA	NA	NA	NA	NA	NA	NA	NA	NA	NA	NA	NA	NA	NA	NA	NA	NA	NA	NA	NA	NA	NA	NA	NA	NA	NA	NA	NA
PLEK	0.0256431	0.0225905	NA	NA	NA	NA	NA	NA	NA	NA	0.0455521	NA	0.0720831	NA	NA	NA	0.01087	0.0156787	0.0207596	NA	NA	NA	NA	0.0531413	0.00632294	NA	NA	0.0120511	NA	NA	0.012488	0.0129454	0.00103125	NA	0.00941458	NA	0.0266001	0.00408526	NA	NA	0.0261271	NA	NA	NA	NA	NA	NA	NA	NA	NA	NA	0.0390745	NA	NA	NA	0.00260851	0.00277527	NA	NA	NA	NA	NA	NA	NA	NA	NA	NA	NA	NA	NA	NA	0.0120206	NA	NA	NA	NA	NA	NA	NA	NA	NA	NA	NA	NA	NA	NA	NA	NA	NA	NA	NA	NA	NA	NA	NA	NA	NA	NA	NA
PLEK2	NA	NA	NA	NA	NA	NA	NA	NA	NA	NA	NA	NA	NA	NA	NA	NA	NA	NA	NA	NA	NA	NA	NA	NA	NA	NA	NA	NA	NA	NA	NA	NA	NA	NA	NA	NA	NA	NA	NA	0.0384018	NA	NA	NA	NA	NA	NA	NA	NA	NA	NA	NA	NA	NA	NA	NA	NA	NA	NA	NA	NA	NA	NA	NA	NA	NA	NA	NA	NA	NA	NA	NA	NA	NA	NA	NA	NA	NA	NA	NA	NA	NA	NA	NA	NA	NA	NA	NA	NA	NA	NA	NA	NA	NA	NA	NA	NA	NA	NA	NA
PLEKHA2	NA	NA	NA	NA	NA	NA	NA	NA	NA	NA	NA	NA	NA	NA	NA	NA	NA	NA	NA	2.90528	NA	NA	NA	NA	NA	NA	NA	NA	NA	NA	NA	NA	NA	NA	NA	NA	NA	NA	NA	NA	NA	NA	NA	NA	NA	NA	NA	NA	NA	NA	NA	NA	NA	NA	NA	NA	NA	NA	NA	NA	NA	NA	NA	NA	NA	NA	NA	NA	NA	NA	NA	NA	NA	NA	NA	NA	NA	NA	NA	NA	NA	NA	NA	NA	NA	NA	NA	NA	NA	NA	NA	NA	NA	NA	NA	NA	NA	NA	NA
PLEKHA5	NA	NA	NA	NA	NA	NA	NA	NA	NA	NA	NA	NA	NA	NA	NA	NA	NA	NA	NA	NA	NA	NA	NA	NA	NA	NA	NA	NA	NA	NA	NA	NA	NA	NA	NA	NA	NA	NA	NA	NA	NA	NA	NA	NA	NA	NA	NA	NA	NA	NA	NA	NA	NA	NA	NA	NA	NA	NA	NA	NA	NA	NA	NA	NA	NA	NA	NA	NA	NA	NA	NA	NA	NA	NA	NA	NA	NA	NA	NA	0.154169	NA	NA	NA	NA	NA	NA	NA	NA	NA	NA	NA	NA	NA	NA	NA	NA	NA	NA	NA
PLEKHA7	NA	NA	NA	NA	NA	NA	NA	NA	NA	NA	NA	NA	NA	NA	NA	NA	NA	NA	NA	NA	NA	NA	NA	3.81034	NA	NA	NA	NA	NA	NA	NA	NA	NA	NA	0.342572	NA	NA	NA	NA	NA	NA	NA	NA	NA	NA	0.221355	NA	NA	NA	NA	NA	NA	NA	NA	NA	NA	NA	NA	NA	NA	NA	NA	NA	NA	NA	NA	NA	NA	NA	NA	NA	NA	NA	NA	NA	NA	NA	NA	NA	NA	NA	1.00405	NA	NA	NA	NA	NA	NA	NA	NA	NA	NA	NA	1.87636	NA	NA	NA	NA	NA
PLEKHG1	NA	NA	NA	NA	7.49289	NA	NA	NA	NA	NA	NA	NA	NA	NA	NA	NA	NA	NA	11.6873	NA	NA	NA	NA	NA	NA	NA	NA	NA	NA	NA	NA	NA	NA	NA	NA	NA	15.3917	NA	NA	NA	NA	4.30105	NA	NA	NA	NA	NA	NA	NA	6.50204	NA	NA	NA	NA	NA	NA	NA	NA	NA	NA	NA	NA	NA	NA	NA	NA	17.4862	NA	NA	NA	NA	NA	NA	NA	NA	NA	NA	NA	NA	NA	NA	NA	NA	NA	NA	NA	NA	7.79936	NA	NA	NA	NA	NA	NA	NA	NA	NA	NA	13.9677
PLG	14.8917	11.0445	20.0772	16.5908	11.8559	15.058	20.0658	NA	NA	19.6498	12.2356	17.3604	15.3846	14.3081	NA	13.7609	16.2664	12.9305	12.2073	17.2684	14.7079	11.3343	NA	16.345	8.28868	15.9379	NA	19.3816	19.3351	13.4406	13.9628	17.1558	14.1572	17.9787	10.6273	15.0938	21.1834	22.2543	20.9031	21.6156	24.7471	12.994	13.3492	16.2491	NA	17.6801	23.0232	22.5453	12.1316	17.4198	NA	20.3799	23.6379	20.3838	12.4649	10.9738	10.7182	NA	15.0199	15.7325	23.0563	12.5923	12.4614	18.4523	21.1358	17.1978	16.9537	NA	NA	10.0808	NA	13.8281	12.9139	13.0247	16.3477	13.6908	NA	NA	NA	16.0124	NA	19.2192	NA	NA	13.6095	16.84	NA	17.3277	15.0811	11.9413	14.2889	15.0732	11.6416	15.2231	19.2335	16.7983	8.28788	6.35167	5.74226
PLOD1	NA	NA	NA	NA	NA	NA	NA	NA	NA	NA	NA	NA	NA	NA	NA	NA	NA	NA	NA	0.29371	NA	NA	NA	NA	NA	NA	NA	NA	NA	NA	NA	NA	NA	NA	NA	NA	NA	NA	NA	NA	NA	NA	NA	NA	NA	NA	NA	NA	NA	0.385302	NA	NA	NA	NA	NA	NA	NA	NA	NA	NA	NA	NA	NA	NA	NA	NA	NA	NA	NA	NA	NA	NA	NA	NA	NA	NA	NA	NA	NA	NA	NA	NA	NA	NA	NA	NA	NA	NA	NA	NA	NA	NA	NA	NA	NA	NA	NA	NA	NA
PLTP	0.484503	0.489201	0.430266	1.10141	0.298384	0.862882	1.72466	NA	NA	1.26746	1.89375	1.69813	3.29547	3.39488	NA	0.671211	0.445761	0.776599	1.5232	0.392778	0.396489	0.907839	NA	1.24307	2.0755	1.54449	NA	0.307447	0.933478	0.297308	0.399769	0.282384	0.469266	1.26721	1.05554	0.579456	0.713165	0.772552	0.888806	1.72016	1.27267	0.2346	0.341969	0.413199	NA	0.361812	0.172336	0.310184	0.794778	0.756134	NA	0.635711	1.69754	1.37883	0.456986	0.241866	0.509294	NA	0.589533	0.489539	0.271658	0.488302	0.362777	0.256134	0.366436	0.216579	4.26373	NA	NA	2.174	NA	0.337098	0.24072	0.267912	0.379956	0.744596	NA	NA	NA	0.970168	NA	0.532731	NA	NA	0.605061	1.98733	NA	1.75352	2.21222	2.84002	0.231126	0.354116	0.89065	0.467664	0.256446	0.664076	0.563879	0.553641	1.2038
PLXDC2	NA	NA	NA	0.0641746	0.00908151	0.0578789	NA	NA	NA	NA	0.0354573	0.00254886	0.307239	NA	NA	NA	0.0335674	0.0210722	0.00749907	0.0204687	NA	NA	NA	NA	NA	0.0314974	NA	0.0530692	NA	0.0381289	NA	0.0509819	0.0370697	NA	NA	0.0913988	NA	0.0359701	0.137176	NA	0.0096762	0.0100872	NA	0.0392092	NA	NA	0.0214649	0.0214756	0.0118747	0.0808555	NA	0.0284936	NA	0.175201	NA	NA	NA	NA	NA	0.0305611	0.0358251	0.0673694	0.08233	0.0338176	NA	NA	0.497011	NA	NA	0.0158927	NA	0.0563069	NA	0.015615	0.0212085	NA	NA	NA	NA	0.0232891	NA	0.0369676	NA	NA	NA	0.0116212	NA	0.03594	NA	0.0686499	NA	0.0257603	NA	0.024191	0.0626231	0.0669796	NA	NA	NA
PLXNA1	NA	NA	NA	NA	NA	NA	NA	NA	NA	NA	NA	NA	NA	NA	NA	NA	NA	NA	0.6664	NA	NA	NA	NA	NA	NA	NA	NA	NA	NA	NA	NA	NA	NA	NA	NA	NA	NA	NA	NA	NA	NA	NA	NA	NA	NA	NA	NA	NA	NA	NA	NA	NA	NA	NA	NA	NA	NA	NA	NA	NA	NA	NA	NA	NA	NA	NA	NA	NA	NA	NA	NA	NA	NA	NA	NA	NA	NA	NA	NA	NA	NA	NA	NA	NA	NA	NA	NA	NA	NA	NA	NA	NA	NA	NA	NA	NA	NA	NA	NA
PLXNA3	NA	NA	NA	NA	0.0594552	NA	NA	NA	NA	NA	NA	NA	NA	NA	NA	NA	NA	0.00352153	NA	NA	NA	NA	NA	NA	NA	NA	NA	NA	0.172079	NA	NA	NA	NA	0.100567	NA	NA	NA	NA	NA	NA	NA	NA	NA	NA	NA	NA	NA	NA	NA	NA	NA	NA	NA	NA	NA	8.11518	NA	NA	NA	NA	NA	NA	NA	NA	NA	NA	NA	NA	NA	NA	NA	NA	NA	NA	NA	NA	NA	NA	NA	NA	NA	NA	NA	NA	NA	0.248144	NA	NA	NA	NA	NA	NA	NA	0.0353351	0.0184698	NA	NA	NA	NA
PLXNA4	0.303767	0.536589	0.491348	0.566112	0.830544	0.526366	1.53478	NA	NA	NA	1.9934	1.32989	2.31	1.24306	NA	0.257596	0.246875	0.411597	0.782842	0.790603	0.468554	0.703674	NA	0.8404	0.416523	NA	NA	0.703097	1.32078	0.969735	0.668877	0.749635	0.503212	0.554624	0.818823	0.368178	0.717494	NA	0.632686	1.06435	0.728201	0.851356	1.14554	0.801837	NA	0.400628	0.463738	NA	NA	0.410549	NA	0.750714	1.44471	NA	1.10163	1.07774	0.96934	NA	1.0221	0.726064	0.573904	0.780185	0.685318	0.606211	0.679997	1.21785	1.40188	NA	NA	NA	NA	NA	0.566085	0.739128	0.902649	0.274459	NA	NA	NA	NA	NA	0.3623	NA	NA	0.857495	0.762833	NA	0.911352	0.647916	1.0714	0.38663	0.460993	0.96429	0.689662	0.567052	0.802138	NA	0.88477	1.27194
PLXNB1	NA	NA	NA	NA	NA	NA	NA	NA	NA	NA	NA	NA	NA	NA	NA	NA	NA	NA	NA	NA	NA	NA	NA	NA	NA	NA	NA	NA	NA	NA	NA	NA	NA	NA	NA	NA	NA	NA	NA	NA	NA	NA	NA	NA	NA	NA	NA	NA	NA	NA	NA	NA	NA	NA	NA	NA	NA	NA	NA	NA	NA	NA	NA	NA	NA	NA	NA	NA	NA	NA	NA	NA	NA	NA	NA	0.836432	NA	NA	NA	NA	NA	NA	NA	NA	NA	NA	NA	NA	NA	NA	NA	NA	NA	NA	NA	NA	NA	NA	NA
PLXNB3	NA	NA	NA	NA	NA	NA	NA	NA	NA	NA	NA	NA	NA	NA	NA	NA	NA	NA	3.91874	NA	NA	NA	NA	NA	NA	NA	NA	NA	NA	NA	NA	NA	NA	NA	NA	NA	NA	NA	NA	NA	NA	NA	NA	NA	NA	7.36826	NA	NA	NA	NA	NA	NA	NA	NA	NA	NA	NA	NA	NA	NA	NA	NA	NA	NA	NA	NA	NA	NA	NA	NA	NA	1.89793	NA	2.44521	2.29489	NA	NA	NA	NA	NA	NA	NA	NA	NA	NA	NA	NA	8.0786	NA	NA	NA	NA	NA	NA	NA	NA	NA	NA	NA
PLXNC1	NA	NA	NA	NA	NA	NA	NA	NA	NA	NA	NA	NA	NA	NA	NA	NA	NA	NA	NA	NA	NA	NA	NA	0.699276	NA	NA	NA	NA	0.0152843	NA	NA	NA	NA	NA	NA	NA	NA	NA	NA	NA	NA	NA	NA	NA	NA	NA	NA	NA	NA	NA	NA	NA	NA	NA	NA	NA	NA	NA	NA	NA	NA	NA	NA	NA	NA	NA	NA	NA	NA	NA	NA	NA	NA	NA	NA	NA	NA	NA	NA	NA	NA	NA	NA	NA	NA	NA	NA	NA	NA	NA	NA	NA	NA	NA	NA	NA	NA	NA	NA
PLXND1	1.33972	1.06771	NA	NA	NA	NA	NA	NA	NA	NA	NA	NA	NA	NA	NA	NA	0.714231	NA	NA	NA	NA	NA	NA	NA	NA	NA	NA	NA	NA	0.374614	NA	NA	NA	NA	NA	NA	NA	NA	NA	NA	NA	NA	NA	NA	NA	NA	NA	NA	NA	NA	NA	NA	NA	NA	NA	NA	0.0092025	NA	NA	NA	NA	NA	NA	NA	NA	NA	NA	NA	NA	NA	NA	NA	NA	NA	NA	NA	NA	NA	NA	NA	NA	NA	NA	NA	NA	NA	NA	NA	NA	NA	NA	NA	NA	NA	NA	NA	NA	NA	NA
PMCH	NA	NA	NA	NA	NA	NA	NA	NA	NA	NA	NA	NA	NA	NA	NA	NA	NA	NA	NA	NA	NA	NA	NA	NA	NA	NA	NA	NA	NA	NA	NA	NA	NA	NA	NA	NA	NA	NA	NA	NA	NA	NA	NA	NA	NA	NA	NA	NA	NA	NA	NA	NA	NA	NA	NA	NA	NA	NA	NA	NA	NA	NA	NA	NA	NA	NA	NA	NA	NA	NA	NA	0.0379352	NA	NA	NA	NA	NA	NA	NA	NA	NA	NA	NA	NA	NA	NA	NA	NA	NA	NA	NA	NA	NA	NA	NA	NA	NA	NA	NA
PMP2	NA	NA	NA	0.0132569	0.0255171	0.016178	NA	NA	NA	NA	NA	NA	NA	NA	NA	NA	NA	NA	NA	NA	NA	0.0558778	NA	NA	0.02319	NA	NA	NA	0.0929375	0.010041	NA	NA	NA	0.00586842	NA	0.0269508	NA	NA	NA	NA	NA	NA	NA	NA	NA	NA	NA	NA	0.0320452	0.0520601	NA	NA	NA	NA	NA	NA	NA	NA	NA	NA	NA	NA	NA	NA	NA	NA	NA	NA	NA	0.157231	NA	NA	NA	NA	NA	NA	NA	NA	NA	NA	NA	0.0565007	NA	NA	NA	NA	NA	0.0974248	0.0991566	0.189951	NA	NA	NA	NA	NA	NA	NA	NA	NA
PMS1	NA	NA	NA	NA	NA	NA	NA	NA	NA	NA	NA	NA	NA	NA	NA	NA	NA	NA	0.139259	NA	NA	NA	NA	NA	NA	NA	NA	NA	NA	NA	NA	NA	NA	NA	NA	NA	NA	NA	NA	NA	NA	NA	NA	NA	NA	NA	NA	NA	NA	NA	NA	NA	NA	NA	NA	NA	NA	NA	NA	NA	NA	NA	NA	NA	NA	NA	NA	NA	NA	NA	NA	NA	0.109354	NA	0.117204	NA	NA	NA	NA	NA	NA	NA	NA	NA	NA	NA	NA	NA	NA	NA	NA	NA	NA	NA	NA	NA	NA	NA	NA
PMS2P2	NA	NA	NA	NA	NA	NA	NA	NA	NA	NA	NA	NA	NA	NA	NA	NA	NA	NA	NA	1.62581	NA	1.47882	NA	NA	NA	NA	NA	NA	1.69729	NA	NA	NA	NA	NA	NA	NA	NA	NA	NA	1.26758	NA	NA	NA	NA	NA	NA	0.772579	NA	NA	NA	NA	NA	NA	NA	NA	NA	NA	NA	NA	NA	NA	NA	NA	NA	NA	NA	NA	NA	NA	NA	NA	NA	NA	NA	NA	NA	NA	NA	NA	NA	NA	NA	NA	NA	0.757748	0.629278	NA	NA	NA	NA	NA	NA	NA	NA	NA	NA	NA	NA	NA
PNLIP	NA	NA	NA	NA	NA	NA	NA	NA	NA	NA	NA	NA	NA	NA	NA	NA	NA	NA	NA	1.34797	NA	NA	NA	NA	NA	NA	NA	NA	NA	NA	NA	NA	NA	NA	NA	NA	NA	NA	NA	NA	NA	NA	NA	NA	NA	NA	1.53941	NA	NA	NA	NA	NA	NA	NA	NA	NA	NA	NA	NA	NA	NA	NA	NA	NA	NA	NA	NA	NA	NA	NA	NA	NA	NA	NA	NA	NA	NA	NA	NA	NA	NA	NA	NA	NA	NA	NA	NA	NA	NA	NA	NA	NA	NA	NA	NA	NA	NA	NA	NA
PNP	NA	NA	NA	NA	NA	NA	NA	NA	NA	NA	NA	NA	0.061556	NA	NA	NA	NA	NA	NA	NA	NA	NA	NA	NA	NA	NA	NA	NA	NA	NA	NA	NA	NA	NA	NA	NA	NA	NA	NA	NA	NA	NA	NA	NA	NA	NA	NA	NA	NA	NA	NA	NA	NA	NA	NA	NA	NA	NA	NA	NA	NA	NA	NA	NA	NA	NA	NA	NA	NA	NA	NA	NA	0.0501289	NA	NA	NA	NA	NA	NA	NA	NA	NA	NA	NA	NA	NA	NA	NA	NA	NA	0.00921391	NA	NA	NA	NA	NA	NA	NA	NA
PNPLA4	NA	NA	NA	NA	NA	NA	NA	NA	NA	NA	NA	NA	NA	NA	NA	NA	NA	NA	NA	NA	NA	NA	NA	NA	NA	NA	NA	NA	NA	NA	NA	NA	NA	NA	NA	NA	NA	NA	NA	NA	NA	NA	NA	NA	NA	NA	NA	NA	NA	NA	NA	NA	NA	NA	NA	NA	NA	NA	NA	NA	NA	0.284731	NA	NA	NA	NA	NA	NA	NA	NA	NA	NA	NA	NA	NA	NA	NA	NA	NA	NA	NA	NA	NA	NA	NA	NA	NA	NA	NA	NA	NA	NA	NA	NA	NA	NA	NA	NA	NA
PNPLA7	NA	NA	NA	NA	NA	NA	NA	NA	NA	NA	NA	NA	NA	NA	NA	NA	NA	NA	NA	NA	NA	NA	NA	NA	NA	NA	NA	NA	NA	NA	NA	NA	NA	NA	NA	NA	NA	NA	NA	NA	NA	NA	NA	NA	NA	NA	NA	24.2043	NA	NA	NA	NA	NA	NA	NA	NA	NA	NA	NA	NA	NA	NA	NA	NA	NA	NA	NA	NA	NA	NA	NA	NA	NA	NA	NA	NA	NA	NA	NA	NA	NA	NA	NA	NA	NA	NA	NA	NA	NA	NA	NA	NA	NA	NA	NA	NA	NA	NA	NA
PNPLA8	NA	NA	NA	NA	NA	NA	NA	NA	NA	NA	NA	NA	NA	NA	NA	NA	NA	NA	NA	NA	NA	NA	NA	NA	NA	NA	NA	NA	NA	NA	15.2227	12.5302	6.00217	NA	NA	1.49045	NA	NA	NA	NA	NA	NA	NA	NA	NA	NA	NA	NA	NA	NA	NA	NA	NA	NA	NA	NA	NA	NA	NA	NA	NA	NA	NA	NA	NA	NA	NA	NA	NA	NA	NA	NA	NA	0.24577	NA	0.810255	NA	NA	NA	NA	NA	NA	NA	NA	NA	NA	NA	NA	NA	NA	2.46542	NA	NA	NA	NA	NA	NA	NA	NA
POLD1	0.00701354	NA	NA	NA	NA	NA	NA	NA	NA	NA	NA	NA	NA	NA	NA	0.0111187	0.0139429	0.0155681	NA	NA	NA	NA	NA	NA	NA	NA	NA	NA	NA	0.00773609	NA	NA	NA	NA	NA	NA	NA	NA	NA	NA	NA	0.00987298	NA	0.00273985	NA	0.0083505	NA	NA	NA	NA	NA	NA	NA	NA	NA	NA	NA	NA	NA	NA	NA	NA	NA	NA	NA	NA	NA	NA	NA	NA	NA	NA	NA	NA	NA	NA	NA	NA	NA	NA	NA	NA	NA	NA	NA	NA	NA	NA	NA	NA	NA	NA	NA	NA	NA	NA	NA	NA	NA
POLL	NA	NA	NA	NA	NA	NA	NA	NA	NA	NA	0.0261085	NA	NA	NA	NA	NA	NA	NA	NA	NA	NA	0.0209623	NA	NA	NA	NA	NA	NA	NA	NA	NA	NA	NA	NA	NA	NA	NA	NA	NA	NA	NA	NA	NA	NA	NA	NA	NA	NA	NA	NA	NA	NA	NA	NA	NA	NA	NA	NA	NA	NA	NA	NA	NA	NA	NA	NA	NA	NA	NA	NA	NA	NA	NA	NA	NA	NA	NA	NA	NA	NA	NA	NA	NA	NA	NA	NA	NA	NA	NA	NA	NA	NA	NA	NA	NA	NA	NA	NA	NA
POLN	NA	NA	NA	NA	NA	NA	NA	NA	NA	NA	NA	NA	NA	NA	NA	NA	NA	NA	NA	NA	NA	NA	NA	NA	NA	NA	NA	NA	NA	NA	NA	NA	NA	NA	NA	NA	NA	NA	NA	NA	NA	NA	NA	NA	NA	NA	NA	NA	NA	NA	NA	NA	0.0375998	NA	NA	NA	NA	NA	NA	NA	NA	NA	NA	NA	NA	NA	NA	NA	NA	NA	NA	NA	NA	NA	NA	NA	NA	NA	NA	NA	NA	NA	NA	NA	NA	NA	NA	NA	NA	NA	NA	NA	NA	NA	NA	NA	NA	NA	NA
POLQ	NA	NA	NA	NA	NA	0.027242	NA	NA	NA	NA	NA	NA	NA	NA	NA	NA	NA	NA	NA	NA	NA	NA	NA	NA	NA	NA	NA	NA	NA	NA	NA	NA	NA	NA	NA	NA	NA	NA	NA	NA	NA	NA	NA	NA	NA	NA	NA	NA	NA	NA	NA	NA	NA	NA	NA	NA	NA	NA	NA	NA	NA	NA	NA	NA	0.00857356	NA	NA	NA	NA	NA	NA	NA	NA	NA	NA	NA	NA	NA	NA	NA	NA	NA	NA	NA	NA	NA	NA	NA	0.0695535	NA	0.0131619	NA	NA	NA	NA	NA	NA	NA	NA
POLR1A	NA	NA	NA	NA	NA	NA	NA	NA	NA	NA	NA	NA	NA	NA	NA	NA	NA	NA	NA	NA	NA	NA	NA	NA	NA	NA	NA	NA	NA	NA	NA	NA	NA	NA	NA	NA	NA	NA	NA	NA	NA	NA	NA	NA	NA	NA	NA	NA	NA	NA	NA	NA	NA	NA	NA	0.00484043	NA	NA	NA	NA	NA	NA	NA	NA	NA	NA	NA	NA	NA	NA	NA	NA	NA	NA	NA	NA	NA	NA	NA	NA	NA	NA	NA	NA	NA	NA	NA	NA	NA	NA	NA	NA	NA	NA	NA	NA	NA	NA	NA
POMGNT2	NA	NA	NA	NA	NA	NA	NA	NA	NA	NA	NA	NA	NA	NA	NA	NA	NA	NA	NA	NA	NA	0.37806	NA	NA	NA	NA	NA	NA	NA	NA	NA	NA	NA	NA	NA	NA	NA	NA	NA	NA	NA	NA	NA	NA	NA	NA	NA	NA	NA	NA	NA	NA	NA	NA	NA	NA	NA	NA	NA	NA	NA	NA	NA	NA	NA	NA	NA	NA	NA	NA	NA	NA	NA	NA	NA	NA	NA	NA	NA	NA	NA	NA	NA	NA	NA	NA	NA	NA	0.478488	NA	NA	NA	NA	NA	NA	NA	NA	NA	NA
POMT1	NA	NA	NA	NA	NA	NA	NA	NA	NA	NA	NA	NA	NA	NA	NA	NA	NA	NA	NA	NA	NA	NA	NA	NA	NA	NA	NA	NA	NA	NA	NA	NA	NA	NA	NA	NA	NA	NA	NA	NA	NA	NA	NA	NA	NA	NA	NA	NA	NA	NA	NA	NA	NA	NA	NA	NA	NA	NA	NA	NA	NA	NA	NA	0.0799521	NA	NA	NA	NA	NA	NA	NA	NA	NA	NA	NA	NA	NA	NA	NA	NA	NA	NA	NA	NA	NA	NA	NA	NA	NA	NA	NA	NA	NA	NA	NA	NA	NA	NA	NA
PON1	19.5321	18.1775	21.6296	24.2393	20.3713	21.0297	11.0274	NA	NA	28.8936	35.7731	20.037	22.7558	19.5574	NA	14.5761	14.6336	19.186	11.7104	10.0457	7.77075	23.1289	NA	9.32502	6.5481	7.30833	NA	25.2909	26.3683	15.7589	14.3559	11.8712	15.5824	16.0683	7.48717	42.8394	17.4426	15.3592	20.1591	21.7928	22.6253	25.0509	16.6551	22.2195	NA	26.2609	38.289	44.2462	22.6947	34.8791	NA	11.1111	30.7506	23.6581	34.9446	28.1334	21.8282	NA	19.6803	24.0922	19.3203	23.7539	26.2633	23.9536	20.9934	30.0413	6.42285	NA	NA	11.4515	NA	27.621	18.474	23.1038	27.2155	13.7629	NA	NA	NA	22.8013	NA	27.9461	NA	NA	20.3881	39.0744	NA	15.5213	19.7015	11.9131	8.35593	9.87982	9.02924	25.5169	11.6484	21.6907	13.2061	15.1805	13.6303
PON3	1.15806	0.839438	0.909027	1.1592	1.27179	NA	0.702984	NA	NA	3.25756	1.60737	NA	1.70708	NA	NA	0.284507	0.446167	0.567586	NA	0.714999	NA	1.71896	NA	1.1549	NA	0.793673	NA	NA	1.70596	0.259017	0.678254	NA	0.685803	1.0423	0.828825	2.48651	NA	1.55215	1.91302	1.70735	2.00667	1.45489	0.629309	0.696985	NA	1.32274	2.6369	3.44056	2.05075	2.5215	NA	NA	0.60752	1.44458	2.83092	2.54875	2.09584	NA	1.32161	1.49807	1.49647	1.97002	NA	2.65539	2.24266	1.6965	1.363	NA	NA	2.21084	NA	1.43807	0.972937	0.853316	2.04863	NA	NA	NA	NA	1.5162	NA	2.34381	NA	NA	1.39162	2.65603	NA	0.669808	0.731024	NA	0.435206	0.566453	NA	1.57321	0.984442	1.58661	NA	0.500565	1.71305
POP1	NA	NA	NA	NA	NA	NA	NA	NA	NA	NA	NA	NA	NA	NA	NA	NA	NA	NA	NA	0.289816	NA	NA	NA	NA	NA	NA	NA	NA	NA	NA	NA	NA	NA	NA	NA	NA	NA	NA	NA	NA	NA	NA	NA	NA	NA	NA	NA	NA	NA	NA	NA	NA	NA	NA	NA	NA	NA	NA	NA	NA	NA	NA	NA	NA	NA	NA	NA	NA	NA	NA	NA	NA	NA	NA	NA	NA	NA	NA	NA	NA	NA	NA	NA	NA	NA	NA	NA	NA	NA	NA	NA	NA	NA	NA	NA	NA	NA	NA	NA
POSTN	0.0204456	NA	0.0381867	0.0228474	0.0583772	NA	0.0490566	NA	NA	0.115592	0.270107	0.145247	NA	NA	NA	NA	NA	0.0395287	NA	0.0101583	0.0298518	0.0571622	NA	0.0446086	NA	NA	NA	0.143782	0.40378	0.142364	NA	NA	NA	NA	0.0302394	0.16669	NA	NA	0.137962	0.0742074	0.0485615	NA	NA	0.081253	NA	NA	NA	NA	NA	NA	NA	NA	0.351868	0.574771	NA	NA	NA	NA	NA	NA	NA	NA	NA	NA	NA	NA	0.0827678	NA	NA	NA	NA	0.107878	NA	0.0282363	NA	0.0233367	NA	NA	NA	0.0609388	NA	0.200637	NA	NA	NA	NA	NA	NA	0.0472897	0.199628	NA	NA	NA	NA	0.0220597	0.199339	0.0989786	0.0945939	0.22464
POTEE	NA	NA	NA	NA	NA	NA	NA	NA	NA	NA	NA	NA	NA	0.540604	NA	NA	NA	0.0998443	NA	0.197555	NA	NA	NA	NA	NA	NA	NA	NA	0.406966	NA	NA	NA	NA	NA	NA	NA	NA	NA	NA	NA	NA	NA	NA	NA	NA	NA	NA	NA	NA	0.285014	NA	NA	NA	NA	NA	NA	NA	NA	NA	NA	NA	NA	NA	NA	NA	NA	NA	NA	NA	NA	NA	NA	NA	NA	NA	NA	NA	NA	NA	NA	NA	NA	NA	NA	NA	NA	NA	NA	0.526663	0.486147	NA	0.146417	NA	NA	NA	NA	NA	NA	NA
PPBP	3.47297	3.37757	8.25666	2.7779	1.88696	5.42236	10.0829	NA	NA	5.99286	5.99073	5.24446	9.94607	13.4683	NA	10.319	5.19096	11.8797	5.85467	5.31616	4.49842	9.2677	NA	4.91715	4.08851	3.15849	NA	8.92182	12.9775	3.20057	14.7188	3.76654	1.17026	5.53265	5.03504	6.85436	9.11007	10.6997	7.80734	9.1108	7.61773	4.29559	4.29898	4.00438	NA	5.26436	3.20937	2.15728	4.74129	4.58229	NA	8.03183	7.27447	6.6625	8.06784	3.04385	6.72191	NA	1.64476	2.94806	3.5857	7.6486	5.50902	5.71406	7.64004	8.90737	1.69957	NA	NA	6.97592	NA	2.03996	3.85927	3.04615	2.9713	1.6406	NA	NA	NA	3.98364	NA	2.63901	NA	NA	4.47904	3.70334	NA	4.42685	7.70316	7.64747	4.01158	6.64327	4.44992	3.30454	3.30167	2.42298	3.62499	2.31121	6.24345
PPFIA1	NA	NA	NA	NA	NA	NA	NA	NA	NA	NA	NA	NA	NA	NA	NA	NA	NA	NA	NA	NA	NA	NA	NA	NA	NA	NA	NA	NA	NA	NA	NA	NA	NA	NA	NA	NA	NA	NA	NA	NA	NA	NA	NA	NA	NA	NA	NA	NA	NA	NA	NA	NA	NA	NA	NA	NA	NA	NA	NA	NA	NA	NA	NA	NA	NA	NA	NA	NA	NA	NA	NA	NA	NA	NA	NA	NA	NA	NA	NA	NA	NA	NA	NA	NA	NA	NA	NA	NA	NA	NA	NA	NA	NA	NA	0.413766	NA	NA	NA	NA
PPFIA4	NA	NA	NA	NA	NA	NA	NA	NA	NA	NA	NA	NA	NA	NA	NA	NA	NA	NA	NA	NA	NA	NA	NA	NA	0.0982591	NA	NA	NA	NA	NA	NA	NA	NA	NA	NA	NA	NA	NA	NA	NA	NA	NA	NA	NA	NA	NA	NA	NA	NA	NA	NA	NA	NA	NA	NA	NA	NA	NA	NA	NA	NA	NA	NA	NA	NA	NA	NA	NA	NA	NA	NA	NA	NA	NA	NA	NA	NA	NA	NA	NA	NA	NA	NA	NA	NA	NA	NA	NA	NA	NA	NA	NA	NA	NA	NA	NA	NA	NA	NA
PPFIBP1	NA	NA	0.0319585	NA	NA	NA	NA	NA	NA	NA	NA	NA	NA	NA	NA	NA	NA	NA	NA	0.038582	NA	NA	NA	NA	NA	NA	NA	NA	NA	NA	NA	NA	NA	NA	NA	NA	NA	NA	NA	NA	NA	NA	NA	NA	NA	NA	0.186378	NA	NA	0.0568751	NA	NA	NA	NA	NA	NA	NA	NA	NA	NA	NA	0.0816773	NA	NA	NA	NA	NA	NA	NA	NA	NA	NA	NA	NA	NA	NA	NA	NA	NA	NA	NA	NA	NA	NA	NA	NA	NA	NA	NA	NA	NA	NA	NA	NA	NA	NA	NA	NA	NA
PPIA	0.125339	0.174364	0.0846198	0.0239448	0.016647	0.0694168	0.246605	NA	NA	0.27047	0.196038	0.0450014	0.154682	0.395894	NA	0.108307	0.0537592	0.0942832	0.0911949	0.0140109	0.0498804	0.465955	NA	0.19563	0.169882	0.293717	NA	0.460531	0.26003	0.0340338	0.150755	0.182183	0.0496297	0.120659	0.0878422	0.0663647	0.240207	NA	0.026907	0.351702	0.0522728	0.0477075	0.105104	0.081126	NA	0.0877062	0.0150767	NA	0.020537	NA	NA	0.0816492	NA	0.182244	NA	0.0557644	0.0597566	NA	0.0181677	0.00843402	0.0249566	NA	NA	0.051724	0.030883	0.0919895	0.132566	NA	NA	0.0844433	NA	0.0922611	0.0233227	NA	NA	0.0367063	NA	NA	NA	0.0167202	NA	0.0393381	NA	NA	0.113654	0.0709477	NA	0.103786	0.110934	0.0769159	0.0504767	0.0853049	0.00994536	0.00952996	NA	NA	NA	0.0492811	0.1082
PPIB	NA	NA	NA	NA	NA	NA	NA	NA	NA	NA	NA	NA	NA	NA	NA	0.00941394	0.0369584	NA	NA	NA	NA	0.0439667	NA	NA	0.0248569	NA	NA	NA	NA	NA	NA	0.0307471	NA	NA	NA	NA	NA	NA	NA	NA	NA	NA	0.0215078	NA	NA	NA	NA	NA	NA	NA	NA	0.0255648	NA	NA	NA	NA	NA	NA	NA	NA	NA	NA	NA	NA	NA	NA	NA	NA	NA	NA	NA	NA	NA	NA	NA	NA	NA	NA	NA	NA	NA	NA	NA	NA	NA	NA	NA	NA	NA	NA	NA	NA	NA	NA	NA	NA	NA	NA	NA
PPIF	NA	NA	NA	NA	NA	NA	NA	NA	NA	NA	NA	NA	NA	NA	NA	NA	NA	NA	NA	NA	NA	NA	NA	NA	NA	NA	NA	NA	NA	NA	NA	NA	NA	NA	NA	NA	NA	NA	NA	NA	NA	NA	NA	NA	NA	NA	NA	NA	NA	NA	NA	NA	NA	NA	NA	NA	NA	NA	NA	NA	NA	NA	NA	NA	NA	NA	NA	NA	NA	NA	NA	0.0111299	NA	NA	NA	NA	NA	NA	NA	NA	NA	NA	NA	NA	NA	NA	NA	NA	NA	NA	NA	NA	NA	NA	NA	NA	NA	NA	NA
PPM1A	NA	NA	NA	NA	0.00608635	NA	NA	NA	NA	NA	NA	NA	NA	NA	NA	NA	NA	NA	NA	NA	NA	NA	NA	NA	NA	NA	NA	NA	NA	NA	NA	NA	NA	NA	NA	NA	NA	NA	NA	NA	NA	NA	NA	NA	NA	NA	NA	NA	NA	NA	NA	NA	NA	NA	NA	NA	NA	NA	NA	NA	NA	NA	NA	NA	NA	NA	NA	NA	NA	NA	NA	NA	NA	NA	NA	NA	NA	NA	NA	NA	NA	NA	NA	NA	NA	NA	NA	NA	NA	NA	NA	NA	NA	NA	NA	NA	NA	NA	NA
PPM1B	NA	0.306593	NA	0.550344	NA	NA	NA	NA	NA	NA	NA	NA	NA	NA	NA	NA	NA	0.986338	1.6987	NA	NA	NA	NA	NA	NA	NA	NA	NA	NA	NA	0.272152	NA	NA	NA	NA	2.79301	NA	NA	NA	NA	NA	0.656269	NA	NA	NA	NA	NA	NA	NA	1.63978	NA	NA	NA	NA	NA	NA	NA	NA	NA	NA	NA	NA	NA	NA	1.1314	0.815764	NA	NA	NA	NA	NA	NA	NA	NA	NA	NA	NA	NA	NA	NA	NA	NA	NA	NA	NA	1.76347	NA	NA	NA	NA	NA	NA	NA	NA	NA	NA	3.2371	NA	NA
PPM1H	NA	NA	NA	NA	NA	NA	NA	NA	NA	NA	NA	NA	NA	NA	NA	NA	NA	NA	NA	NA	NA	NA	NA	NA	NA	NA	NA	NA	NA	NA	NA	NA	NA	NA	NA	NA	NA	NA	NA	NA	NA	NA	NA	NA	NA	NA	NA	NA	NA	NA	NA	NA	NA	NA	NA	NA	NA	NA	NA	NA	NA	NA	NA	NA	NA	NA	NA	NA	NA	0.0157374	NA	NA	NA	NA	NA	NA	NA	NA	NA	NA	NA	NA	NA	NA	NA	NA	NA	NA	NA	NA	NA	NA	NA	NA	NA	NA	NA	NA	NA
PPP1R12C	0.0976441	NA	0.375461	0.381595	0.573523	NA	NA	NA	NA	2.19772	NA	1.53684	NA	NA	NA	0.136131	0.151078	0.350923	NA	NA	0.432741	2.56027	NA	NA	NA	0.266636	NA	1.68226	1.16864	0.0997849	0.0701997	0.256877	0.53884	0.228562	NA	1.33633	NA	NA	NA	NA	1.5526	0.238756	NA	NA	NA	0.466308	0.61112	1.11523	0.454063	NA	NA	NA	4.10251	NA	1.81304	0.192442	0.233644	NA	NA	0.469497	0.584503	0.970066	0.952411	0.582449	0.594513	NA	NA	NA	NA	1.52325	NA	NA	NA	0.285092	0.467649	0.798527	NA	NA	NA	0.730904	NA	1.22767	NA	NA	0.595502	1.46738	NA	2.15199	NA	1.77274	0.270017	0.260069	0.187799	0.624676	NA	1.89902	NA	NA	1.81566
PPP1R15A	NA	NA	NA	NA	NA	NA	NA	NA	NA	NA	NA	NA	NA	NA	NA	0.063094	NA	0.274072	NA	NA	NA	NA	NA	NA	NA	NA	NA	NA	NA	NA	NA	NA	NA	NA	NA	NA	NA	NA	NA	NA	NA	NA	NA	NA	NA	0.370507	NA	NA	NA	NA	NA	NA	NA	NA	NA	NA	0.177467	NA	NA	NA	NA	NA	NA	NA	NA	NA	NA	NA	NA	NA	NA	NA	NA	NA	0.356651	NA	NA	NA	NA	NA	NA	NA	NA	NA	NA	NA	NA	NA	NA	NA	0.1351	NA	NA	0.406508	NA	NA	NA	NA	NA
PPP1R26	NA	NA	NA	NA	NA	NA	NA	NA	NA	NA	NA	NA	NA	NA	NA	NA	NA	NA	NA	NA	NA	NA	NA	NA	NA	NA	NA	NA	NA	NA	0.0029767	NA	NA	NA	NA	NA	NA	NA	NA	NA	NA	NA	NA	NA	NA	NA	NA	NA	NA	NA	NA	NA	NA	NA	NA	NA	NA	NA	NA	NA	NA	NA	NA	NA	NA	NA	NA	NA	NA	NA	NA	NA	NA	NA	NA	NA	NA	NA	NA	NA	NA	NA	NA	NA	NA	NA	NA	NA	NA	NA	NA	NA	NA	NA	NA	NA	NA	NA	NA
PPP1R3A	NA	NA	NA	NA	NA	NA	NA	NA	NA	NA	NA	NA	NA	NA	NA	NA	NA	NA	NA	NA	NA	NA	NA	NA	NA	NA	NA	NA	NA	NA	NA	NA	NA	NA	NA	NA	NA	NA	NA	NA	NA	NA	NA	NA	NA	0.0130383	NA	NA	NA	NA	NA	NA	NA	NA	NA	NA	NA	NA	NA	NA	NA	NA	NA	NA	NA	NA	NA	NA	NA	NA	NA	NA	NA	NA	NA	NA	NA	NA	NA	NA	NA	NA	NA	NA	NA	0.14925	NA	NA	NA	NA	NA	NA	NA	NA	NA	NA	NA	NA	NA
PPP2CA;PPP2CB	NA	NA	NA	NA	NA	NA	NA	NA	NA	NA	NA	NA	NA	NA	NA	NA	NA	NA	NA	NA	NA	NA	NA	NA	NA	NA	NA	NA	NA	NA	NA	NA	NA	NA	NA	NA	NA	NA	NA	NA	NA	NA	NA	NA	NA	NA	NA	NA	NA	NA	NA	NA	NA	NA	NA	NA	NA	NA	NA	NA	NA	NA	NA	NA	NA	NA	NA	NA	NA	NA	NA	NA	NA	NA	NA	NA	NA	NA	NA	NA	NA	NA	NA	NA	NA	NA	NA	NA	NA	NA	0.0313043	NA	NA	NA	NA	NA	NA	NA	NA
PPP2R1A	0.00256527	0.000892592	NA	NA	NA	NA	NA	NA	NA	NA	NA	NA	NA	NA	NA	0.00530655	NA	NA	NA	NA	NA	NA	NA	NA	NA	NA	NA	NA	NA	0.00207655	NA	NA	NA	NA	NA	NA	NA	NA	NA	NA	NA	NA	NA	NA	NA	NA	NA	NA	NA	NA	NA	NA	NA	NA	NA	NA	NA	NA	NA	NA	NA	NA	NA	NA	NA	NA	NA	NA	NA	NA	NA	NA	0.00314165	NA	NA	NA	NA	NA	NA	NA	NA	NA	NA	NA	NA	NA	NA	NA	NA	NA	NA	NA	NA	NA	NA	NA	NA	NA	NA
PPP4R4	NA	NA	NA	NA	NA	NA	NA	NA	NA	NA	NA	0.0301621	NA	NA	NA	NA	NA	NA	NA	NA	NA	NA	NA	NA	NA	NA	NA	NA	NA	NA	NA	NA	NA	NA	1.64058	NA	NA	NA	NA	NA	NA	NA	NA	NA	NA	NA	NA	NA	NA	NA	NA	NA	NA	NA	NA	NA	NA	NA	NA	NA	NA	NA	NA	NA	NA	NA	NA	NA	NA	NA	NA	NA	NA	NA	NA	NA	NA	NA	NA	NA	NA	NA	NA	NA	NA	NA	NA	NA	NA	NA	NA	NA	NA	NA	NA	NA	NA	NA	NA
PPT2	NA	NA	NA	NA	NA	NA	NA	NA	NA	NA	NA	NA	NA	NA	NA	NA	NA	0.00109885	NA	NA	NA	NA	NA	NA	NA	NA	NA	NA	NA	NA	NA	NA	NA	NA	NA	NA	NA	NA	NA	NA	NA	NA	NA	NA	NA	NA	NA	NA	NA	NA	NA	NA	NA	NA	NA	NA	NA	NA	NA	NA	NA	NA	NA	NA	NA	NA	NA	NA	NA	NA	NA	NA	NA	NA	NA	NA	NA	NA	NA	NA	NA	NA	NA	NA	NA	NA	NA	NA	NA	NA	NA	NA	NA	NA	NA	NA	NA	NA	NA
PRAP1	NA	NA	NA	0.174066	NA	NA	0.753393	NA	NA	NA	NA	NA	0.197417	0.417699	NA	NA	NA	NA	0.0223332	NA	NA	NA	NA	NA	0.413233	1.59218	NA	NA	NA	NA	NA	NA	NA	0.0847416	NA	NA	NA	NA	NA	NA	NA	NA	NA	0.299478	NA	NA	NA	NA	NA	NA	NA	NA	NA	NA	NA	NA	NA	NA	NA	NA	NA	NA	NA	NA	NA	NA	0.355071	NA	NA	NA	NA	NA	NA	NA	NA	NA	NA	NA	NA	NA	NA	NA	NA	NA	NA	NA	NA	NA	0.355596	NA	NA	NA	NA	NA	NA	NA	NA	NA	NA
PRB3	NA	NA	NA	NA	NA	NA	NA	NA	NA	NA	NA	NA	NA	NA	NA	NA	NA	NA	NA	NA	NA	NA	NA	NA	NA	NA	NA	NA	NA	NA	NA	NA	NA	NA	NA	NA	NA	NA	NA	NA	NA	NA	NA	0.0525719	NA	NA	NA	NA	NA	NA	NA	NA	NA	NA	NA	NA	NA	NA	NA	NA	NA	NA	NA	NA	NA	NA	NA	NA	NA	NA	NA	NA	NA	NA	NA	NA	NA	NA	NA	NA	NA	NA	NA	NA	NA	NA	NA	NA	NA	NA	NA	NA	NA	NA	NA	NA	NA	NA	NA
PRCC	NA	NA	NA	NA	15.0568	NA	NA	NA	NA	NA	NA	NA	NA	NA	NA	NA	NA	NA	NA	NA	NA	NA	NA	NA	NA	NA	NA	NA	NA	NA	NA	NA	NA	NA	NA	NA	NA	NA	NA	NA	NA	NA	NA	NA	NA	NA	NA	NA	NA	NA	NA	NA	NA	NA	NA	NA	NA	NA	NA	NA	NA	NA	NA	NA	NA	NA	NA	NA	NA	NA	NA	NA	NA	NA	NA	NA	NA	NA	NA	NA	NA	NA	NA	NA	NA	NA	NA	NA	NA	NA	NA	NA	NA	NA	NA	NA	NA	NA	NA
PRDM1	NA	NA	NA	NA	NA	NA	NA	NA	NA	NA	NA	NA	NA	NA	NA	NA	NA	NA	NA	NA	NA	NA	NA	NA	NA	NA	NA	NA	NA	0.0294009	NA	NA	0.0780617	NA	NA	NA	NA	NA	NA	NA	NA	0.0864236	NA	NA	NA	0.179077	NA	NA	NA	NA	NA	NA	NA	NA	NA	NA	NA	NA	NA	NA	NA	NA	NA	NA	NA	NA	NA	NA	NA	NA	NA	NA	NA	NA	NA	NA	NA	NA	NA	NA	NA	NA	NA	NA	NA	NA	NA	NA	NA	NA	NA	NA	NA	NA	NA	NA	NA	NA	NA
PRDM8	NA	NA	NA	NA	NA	NA	NA	NA	NA	NA	NA	NA	NA	NA	NA	NA	NA	NA	NA	NA	NA	NA	NA	NA	NA	NA	NA	NA	NA	NA	0.242443	NA	NA	NA	NA	NA	NA	NA	NA	NA	NA	NA	NA	NA	NA	NA	NA	NA	NA	NA	NA	NA	NA	NA	NA	NA	NA	NA	NA	NA	NA	NA	NA	NA	NA	NA	NA	NA	NA	NA	NA	NA	NA	NA	NA	NA	NA	NA	NA	NA	NA	NA	NA	NA	NA	NA	NA	NA	NA	NA	NA	NA	NA	NA	NA	NA	NA	NA	NA
PRDX1;PRDX2	NA	NA	NA	NA	NA	NA	NA	NA	NA	NA	NA	NA	1.63607	NA	NA	NA	NA	NA	NA	NA	NA	NA	NA	NA	NA	NA	NA	NA	NA	NA	NA	NA	NA	NA	NA	NA	NA	NA	NA	NA	NA	NA	NA	NA	NA	NA	NA	NA	NA	NA	NA	NA	NA	NA	NA	NA	NA	NA	NA	NA	NA	NA	NA	NA	NA	NA	NA	NA	NA	NA	NA	NA	1.93028	NA	NA	NA	NA	NA	NA	NA	NA	NA	NA	NA	NA	NA	NA	NA	NA	NA	0.314304	NA	NA	NA	NA	0.264616	NA	NA	NA
PREX1	NA	NA	NA	NA	NA	NA	NA	NA	NA	NA	NA	NA	NA	NA	NA	NA	NA	NA	NA	NA	NA	NA	NA	NA	NA	NA	NA	NA	NA	NA	NA	NA	NA	NA	NA	NA	NA	NA	NA	NA	NA	NA	NA	NA	NA	NA	NA	NA	NA	NA	NA	NA	NA	NA	NA	NA	NA	NA	NA	NA	NA	NA	NA	NA	NA	NA	NA	NA	NA	NA	NA	NA	NA	NA	NA	NA	NA	NA	NA	NA	NA	NA	NA	NA	NA	NA	NA	NA	0.00732872	NA	NA	NA	NA	NA	NA	NA	NA	NA	0.666673
PRG4	0.939262	1.06532	0.977941	0.167601	0.510532	0.181425	0.217121	NA	NA	2.58394	0.876972	0.954355	0.718537	0.25111	NA	0.975177	0.903089	0.43279	0.345241	1.14506	0.267837	2.64517	NA	1.07951	0.85325	1.68959	NA	1.93725	1.87656	0.796214	1.32189	1.86909	1.29255	0.813004	1.01721	0.856788	1.18169	1.22106	0.755206	1.9164	2.54838	0.667769	0.468656	0.465823	NA	0.980053	0.439308	0.488393	1.38705	0.812721	NA	2.61374	1.20155	1.4831	2.3391	0.962307	0.847312	NA	0.387401	0.345548	0.483316	0.405035	0.396596	0.996301	1.85322	2.83495	0.482159	NA	NA	0.242575	NA	0.685556	0.173998	0.918524	0.430153	0.605912	NA	NA	NA	0.524658	NA	0.463816	NA	NA	1.0763	0.612343	NA	2.29941	0.887598	0.309227	0.103281	0.760081	0.601971	0.450176	4.23148	0.599725	1.07615	1.17968	0.436688
PRH1	NA	NA	NA	NA	NA	NA	NA	NA	NA	NA	NA	NA	NA	NA	NA	NA	NA	NA	NA	NA	NA	NA	NA	NA	NA	NA	NA	NA	NA	NA	NA	NA	NA	NA	NA	NA	NA	NA	NA	NA	NA	NA	NA	NA	NA	NA	NA	NA	NA	NA	NA	NA	NA	NA	NA	NA	NA	NA	NA	NA	NA	NA	NA	NA	NA	NA	0.0342973	NA	NA	NA	NA	NA	NA	NA	NA	NA	NA	NA	NA	NA	NA	NA	NA	NA	NA	NA	NA	NA	NA	NA	NA	NA	NA	NA	NA	NA	NA	NA	NA
PRKACB	NA	NA	NA	NA	NA	NA	NA	NA	NA	NA	NA	NA	NA	NA	NA	NA	NA	NA	NA	NA	NA	NA	NA	NA	NA	NA	NA	NA	NA	NA	NA	NA	NA	NA	NA	NA	NA	NA	NA	NA	NA	NA	NA	NA	NA	NA	NA	NA	NA	NA	NA	NA	NA	NA	NA	NA	NA	NA	NA	NA	NA	NA	NA	NA	NA	0.0152881	NA	NA	NA	NA	NA	NA	NA	NA	NA	NA	NA	NA	NA	NA	NA	NA	NA	NA	NA	NA	NA	NA	NA	NA	NA	NA	NA	NA	NA	NA	NA	NA	0.070849
PRKCA	NA	NA	NA	NA	NA	NA	NA	NA	NA	NA	NA	NA	NA	NA	NA	NA	NA	NA	NA	NA	NA	NA	NA	NA	NA	NA	NA	NA	NA	NA	NA	NA	NA	NA	NA	NA	NA	NA	NA	NA	NA	1.7255	NA	NA	NA	NA	NA	NA	NA	NA	NA	NA	NA	NA	10.9201	NA	NA	NA	NA	NA	NA	NA	NA	2.08288	NA	4.5186	NA	NA	NA	NA	NA	NA	NA	NA	NA	NA	NA	NA	NA	NA	NA	NA	NA	NA	5.44346	NA	NA	NA	NA	NA	NA	NA	NA	NA	NA	NA	NA	NA	NA
PRKCE	NA	NA	NA	NA	0.108141	NA	NA	NA	NA	NA	0.532655	NA	NA	NA	NA	NA	NA	NA	NA	NA	NA	NA	NA	NA	NA	NA	NA	NA	NA	NA	NA	NA	NA	NA	NA	NA	NA	NA	NA	NA	NA	NA	NA	NA	NA	NA	NA	NA	NA	0.302741	NA	NA	NA	NA	NA	NA	NA	NA	NA	NA	NA	NA	NA	NA	NA	NA	NA	NA	NA	NA	NA	NA	NA	NA	NA	NA	NA	NA	NA	NA	NA	NA	NA	NA	NA	NA	NA	NA	NA	NA	NA	NA	NA	NA	NA	NA	NA	NA	NA
PRKCSH	NA	NA	NA	0.0690748	NA	NA	NA	NA	NA	NA	NA	NA	0.270661	0.331219	NA	NA	NA	NA	NA	NA	NA	NA	NA	0.344132	0.08742	0.38595	NA	NA	NA	NA	NA	NA	NA	0.0721018	0.135116	NA	NA	NA	0.296343	NA	NA	NA	NA	NA	NA	NA	0.0912267	NA	NA	0.122201	NA	NA	NA	NA	NA	NA	NA	NA	NA	NA	NA	NA	NA	0.290201	NA	NA	NA	NA	NA	NA	NA	NA	NA	NA	NA	NA	NA	NA	NA	NA	NA	0.179307	NA	NA	NA	0.3749	NA	NA	NA	NA	NA	NA	NA	NA	NA	NA	NA	NA	NA
PRKD2	NA	NA	NA	NA	NA	NA	NA	NA	NA	NA	NA	NA	NA	NA	NA	NA	NA	NA	0.0051744	NA	NA	NA	NA	NA	NA	NA	NA	NA	NA	NA	NA	NA	NA	NA	NA	NA	NA	NA	NA	NA	NA	NA	NA	NA	NA	NA	NA	NA	NA	NA	NA	NA	NA	NA	NA	NA	NA	NA	NA	NA	NA	NA	NA	NA	NA	NA	NA	NA	NA	NA	NA	NA	NA	NA	NA	NA	NA	NA	NA	NA	NA	NA	NA	NA	NA	NA	NA	NA	NA	NA	NA	NA	NA	NA	NA	NA	NA	NA	NA
PRKDC	NA	NA	NA	NA	0.380211	0.444529	NA	NA	NA	0.796965	NA	1.88438	NA	1.47358	NA	NA	NA	0.466219	0.468293	1.03532	NA	0.439269	NA	NA	1.08582	NA	NA	NA	NA	NA	NA	0.27361	0.235058	1.0879	1.54571	NA	NA	1.566	NA	NA	2.20976	0.549699	NA	0.26213	NA	1.06475	0.923952	0.449912	NA	NA	NA	1.47934	NA	NA	1.66229	0.649061	NA	NA	0.152531	0.919434	NA	NA	1.16165	1.70459	1.89928	NA	1.10916	NA	NA	1.14588	NA	NA	NA	NA	0.786364	0.561578	NA	NA	NA	0.616616	NA	0.995336	NA	NA	NA	NA	NA	1.67773	0.799461	NA	0.363832	NA	0.308195	0.878399	0.64769	1.17199	1.22951	0.319355	1.0116
PRKRIP1	NA	NA	NA	NA	0.0212142	NA	NA	NA	NA	NA	NA	NA	NA	NA	NA	NA	NA	0.0139802	NA	NA	NA	NA	NA	0.0311773	0.0357827	NA	NA	NA	0.0607284	NA	NA	NA	NA	NA	NA	NA	NA	NA	NA	NA	NA	NA	NA	NA	NA	NA	NA	NA	NA	NA	NA	NA	NA	NA	NA	NA	NA	NA	NA	NA	0.00964493	NA	NA	NA	NA	NA	NA	NA	NA	NA	NA	NA	NA	NA	NA	0.017742	NA	NA	NA	NA	NA	NA	NA	NA	NA	NA	NA	NA	NA	NA	NA	NA	NA	NA	NA	NA	NA	NA	NA
PRMT10	NA	NA	10.5674	NA	NA	11.9915	NA	NA	NA	38.3026	NA	23.7083	28.906	NA	NA	NA	NA	15.3341	NA	18.9725	NA	47.2816	NA	NA	11.7683	NA	NA	NA	NA	NA	NA	NA	NA	8.91351	NA	NA	NA	NA	NA	37.6901	NA	NA	NA	NA	NA	NA	NA	NA	NA	29.9418	NA	NA	47.8706	NA	NA	NA	NA	NA	NA	NA	16.6683	NA	NA	NA	NA	18.7286	29.571	NA	NA	NA	NA	NA	NA	10.7717	NA	NA	NA	NA	NA	NA	NA	NA	NA	NA	NA	NA	NA	NA	NA	NA	NA	NA	NA	NA	NA	NA	NA	32.19	NA
PRO1933	NA	NA	NA	NA	NA	NA	NA	NA	NA	NA	NA	NA	NA	NA	NA	NA	NA	NA	NA	NA	NA	NA	NA	NA	NA	NA	NA	NA	NA	NA	NA	NA	NA	0.0524785	NA	NA	NA	NA	NA	NA	NA	NA	NA	NA	NA	NA	NA	NA	NA	NA	NA	NA	NA	NA	NA	NA	NA	NA	NA	NA	NA	NA	NA	NA	NA	NA	NA	NA	NA	NA	NA	NA	NA	NA	NA	NA	NA	NA	NA	NA	NA	NA	NA	NA	NA	NA	NA	NA	NA	NA	NA	NA	NA	NA	NA	NA	NA	NA	NA
PROC	0.171527	0.296236	0.426251	0.26239	0.220677	0.23796	0.778564	NA	NA	0.314918	0.254527	0.2631	0.209185	0.210648	NA	0.125593	0.202714	0.178726	0.232863	0.287545	0.176379	0.411716	NA	0.314525	0.452995	0.569907	NA	0.187522	0.270041	0.145929	0.21065	0.364115	0.274178	0.221332	0.201076	0.432315	0.292031	0.200592	0.23768	0.496819	0.652401	0.215286	0.15852	0.440914	NA	0.204454	0.481725	0.52715	0.129221	0.357166	NA	0.358862	1.19568	0.881494	0.323306	0.17793	0.367793	NA	0.286684	0.378991	0.104679	0.379604	0.25619	0.199091	0.347448	0.524525	0.194079	NA	NA	0.200523	NA	0.426074	0.13694	0.153766	0.379775	0.207169	NA	NA	NA	0.26611	NA	0.23723	NA	NA	0.268391	0.264745	NA	0.555666	0.402973	0.284949	0.16461	0.271324	0.144045	0.38247	0.478531	0.43563	0.316051	0.365269	0.425195
PROCR	NA	NA	NA	NA	NA	NA	NA	NA	NA	NA	NA	0.117045	0.0945594	0.135457	NA	NA	NA	NA	NA	0.116648	0.0495837	NA	NA	0.102501	0.137857	NA	NA	NA	NA	NA	0.0458604	NA	0.0399179	0.0427996	NA	NA	NA	NA	NA	NA	NA	0.0381726	0.0618882	NA	NA	NA	0.0275508	NA	NA	NA	NA	NA	NA	0.27469	NA	NA	NA	NA	NA	0.0500204	0.121141	0.185523	0.201346	NA	NA	NA	NA	NA	NA	NA	NA	NA	NA	0.129808	0.0419281	NA	NA	NA	NA	NA	NA	NA	NA	NA	NA	NA	NA	NA	0.0917055	0.190569	0.0463105	0.0671759	NA	0.0621687	0.0626919	0.112229	NA	NA	NA
PROS1	3.36386	3.69389	3.74324	5.1357	3.16713	4.06465	1.53886	NA	NA	3.13088	5.15212	3.86308	5.18231	2.94464	NA	4.1559	3.90783	4.86512	3.78258	3.97904	3.794	5.88968	NA	2.99375	4.48539	3.31772	NA	6.86096	6.72216	3.96862	4.67285	4.43435	3.60083	2.42898	3.0379	4.90986	3.52446	4.6659	4.20861	3.96738	3.81092	3.96076	3.21877	2.82015	NA	4.41278	4.7155	3.91739	5.61627	4.21817	NA	4.37667	4.54449	2.70693	4.58493	4.20224	4.7117	NA	4.03577	4.17269	2.79521	3.53426	4.39538	7.20302	6.31307	5.6383	2.52844	NA	NA	5.19811	NA	3.55454	4.26847	4.75349	4.78096	4.02659	NA	NA	NA	4.90332	NA	4.18347	NA	NA	3.75177	2.72388	NA	4.6467	4.7498	7.02475	3.64922	3.71618	3.22386	4.23986	4.05122	4.13839	5.1496	3.63706	4.84092
PROZ	0.0394055	0.0224218	0.0945963	0.190066	0.178269	0.0959222	0.218222	NA	NA	0.363696	0.28575	0.368348	0.256492	0.251212	NA	0.219728	0.215319	0.168558	0.263165	0.131173	0.133686	0.222657	NA	0.121611	0.202812	0.211443	NA	0.434248	0.357581	0.175535	0.178297	0.218659	0.160207	0.321283	0.20799	0.343337	0.337492	0.286407	0.26394	0.173992	0.348094	0.20765	0.189152	0.219453	NA	0.119625	0.192159	0.146624	0.147064	0.248467	NA	NA	0.0635315	NA	0.43433	0.329117	0.289012	NA	0.200675	0.221395	NA	0.0705035	NA	0.387064	0.331931	0.42747	0.0233411	NA	NA	0.112435	NA	0.212023	0.122651	NA	0.174967	0.257021	NA	NA	NA	0.278631	NA	0.23607	NA	NA	0.322256	0.342994	NA	0.272311	0.244002	0.27098	0.136646	0.13943	0.189002	0.149899	0.322162	0.429496	0.348017	0.47513	0.378993
PRPF40A	1.67596	NA	NA	NA	NA	NA	NA	NA	NA	NA	NA	NA	NA	NA	NA	NA	NA	NA	NA	NA	NA	NA	NA	NA	NA	NA	NA	NA	NA	NA	NA	NA	NA	0.0298337	NA	NA	8.86191	NA	NA	NA	NA	NA	NA	NA	NA	NA	NA	NA	NA	NA	NA	NA	NA	NA	NA	NA	NA	NA	NA	NA	NA	NA	NA	NA	NA	NA	9.81034	NA	NA	NA	NA	NA	NA	NA	NA	NA	NA	NA	NA	NA	NA	4.0184	NA	NA	4.3876	NA	NA	3.4075	NA	NA	NA	NA	NA	NA	4.65348	NA	NA	NA	NA
PRPF6	NA	NA	NA	NA	NA	NA	NA	NA	NA	NA	NA	NA	NA	0.118637	NA	NA	NA	NA	NA	NA	NA	NA	NA	NA	NA	NA	NA	NA	NA	NA	NA	NA	NA	NA	NA	NA	NA	NA	NA	NA	NA	NA	NA	NA	NA	NA	NA	NA	NA	NA	NA	NA	NA	NA	NA	NA	NA	NA	NA	NA	NA	NA	NA	NA	NA	NA	NA	NA	NA	NA	NA	NA	NA	NA	NA	NA	NA	NA	NA	NA	NA	NA	NA	NA	NA	NA	NA	NA	NA	NA	NA	NA	NA	NA	NA	NA	NA	NA	NA
PRPSAP2	NA	NA	NA	NA	NA	NA	NA	NA	NA	NA	NA	NA	NA	NA	NA	NA	NA	NA	NA	NA	NA	NA	NA	NA	0.022069	NA	NA	NA	NA	NA	NA	NA	NA	NA	NA	NA	NA	NA	NA	NA	NA	NA	NA	NA	NA	NA	NA	NA	NA	NA	NA	NA	NA	NA	NA	NA	NA	NA	NA	NA	NA	NA	NA	NA	NA	NA	NA	NA	NA	NA	NA	NA	NA	NA	NA	NA	NA	NA	NA	NA	NA	NA	NA	NA	NA	NA	NA	NA	NA	NA	NA	NA	NA	NA	NA	NA	NA	NA	NA
PRRC2B	NA	NA	NA	NA	NA	NA	NA	NA	NA	NA	NA	NA	NA	NA	NA	NA	NA	NA	NA	NA	NA	NA	NA	NA	NA	NA	NA	NA	NA	NA	NA	NA	NA	NA	NA	NA	0.711054	NA	NA	NA	NA	NA	NA	NA	NA	NA	0.278018	NA	NA	NA	NA	NA	NA	NA	NA	NA	NA	NA	NA	NA	NA	NA	NA	NA	NA	NA	NA	NA	NA	NA	NA	NA	NA	NA	NA	NA	NA	NA	NA	NA	NA	NA	NA	NA	NA	NA	NA	NA	NA	NA	NA	NA	NA	NA	NA	NA	NA	NA	NA
PRSS1	5.5463	3.48835	3.20627	2.97893	1.3345	1.72991	2.35698	NA	NA	1.93433	9.14543	1.74601	1.64571	2.61024	NA	3.11707	4.36112	1.38056	1.3585	2.44471	2.14451	NA	NA	NA	0.735079	0.178965	NA	NA	0.57025	4.08352	0.932713	2.90854	2.58444	0.52297	1.25806	1.27522	1.51421	NA	NA	NA	0.627275	3.72566	0.488287	5.69804	NA	1.53909	0.997343	1.3408	1.48985	2.92053	NA	NA	2.19141	1.05633	1.99257	1.75879	1.43359	NA	3.27488	1.48998	2.23467	0.585629	1.17842	NA	3.72984	1.27902	0.0858928	NA	NA	NA	NA	3.61748	1.48722	3.65801	1.00069	1.7984	NA	NA	NA	NA	NA	2.83652	NA	NA	1.60571	9.35861	NA	NA	NA	NA	1.97654	0.969606	0.960494	1.62618	2.02671	1.84025	NA	0.633312	0.894749
PRSS1;PRSS2	0.0104354	NA	NA	NA	NA	NA	3.07653	NA	NA	NA	NA	NA	NA	NA	NA	NA	NA	NA	NA	NA	NA	NA	NA	NA	NA	0.143903	NA	NA	NA	NA	NA	NA	NA	NA	NA	NA	NA	NA	NA	NA	NA	NA	NA	NA	NA	NA	NA	NA	NA	NA	NA	NA	0.0470175	NA	NA	NA	NA	NA	NA	NA	NA	NA	NA	NA	NA	NA	0.286999	NA	NA	NA	NA	NA	NA	NA	NA	NA	NA	NA	NA	NA	NA	NA	NA	NA	NA	NA	NA	NA	NA	NA	NA	NA	NA	NA	NA	NA	NA	NA	NA
PRSS2	NA	NA	NA	NA	NA	NA	0.790758	NA	NA	NA	NA	NA	NA	NA	NA	NA	NA	NA	NA	NA	NA	NA	NA	NA	NA	0.0874364	NA	NA	NA	NA	NA	NA	NA	NA	NA	NA	NA	NA	NA	NA	NA	NA	NA	0.0290775	NA	NA	NA	NA	NA	NA	NA	NA	NA	NA	NA	NA	NA	NA	NA	NA	NA	NA	NA	NA	NA	NA	0.134254	NA	NA	NA	NA	NA	NA	NA	NA	NA	NA	NA	NA	NA	NA	NA	NA	NA	NA	0.025764	NA	NA	NA	NA	NA	NA	NA	NA	NA	NA	NA	NA	NA
PRSS3	NA	NA	NA	NA	NA	NA	2.05834	NA	NA	NA	NA	NA	NA	NA	NA	NA	NA	NA	12.0321	NA	NA	18.8541	NA	NA	NA	NA	NA	NA	NA	21.8225	NA	NA	5.9115	NA	NA	NA	NA	NA	NA	NA	NA	34.1209	5.6545	NA	NA	1.57343	NA	NA	2.27815	NA	NA	NA	NA	NA	NA	NA	NA	NA	NA	11.3358	NA	NA	NA	NA	NA	NA	NA	NA	NA	NA	NA	NA	NA	NA	NA	NA	NA	NA	NA	1.61697	NA	1.88593	NA	NA	NA	NA	NA	NA	NA	NA	NA	20.2024	NA	NA	NA	NA	NA	NA	NA
PRTN3	0.162243	0.139023	NA	0.0994876	0.0411415	0.0436384	0.160225	NA	NA	0.255837	0.502748	NA	0.616142	1.14846	NA	0.206574	0.0852717	0.0703124	0.108079	NA	0.0173265	0.38673	NA	0.90173	0.255408	0.155524	NA	0.359482	0.60026	0.0831463	0.0995753	0.210653	0.243944	0.312333	0.718463	NA	0.189589	0.203035	NA	0.133736	0.143336	NA	0.44526	NA	NA	0.043515	0.0488046	NA	NA	0.0622592	NA	0.149112	0.103084	0.029623	0.0814641	0.0881783	0.105324	NA	NA	NA	NA	NA	NA	0.0403955	0.112808	0.347446	0.407968	NA	NA	0.0272801	NA	0.141399	NA	0.191173	NA	0.0819495	NA	NA	NA	NA	NA	0.117715	NA	NA	0.0862896	0.348976	NA	0.174191	0.213622	NA	0.0866708	NA	0.133323	NA	NA	NA	NA	0.16781	0.254552
PRX	NA	NA	NA	NA	NA	NA	NA	NA	NA	NA	NA	NA	NA	NA	NA	NA	NA	NA	NA	NA	NA	NA	NA	NA	NA	NA	NA	NA	NA	NA	NA	NA	NA	NA	NA	NA	NA	NA	NA	NA	NA	NA	NA	NA	NA	NA	NA	NA	NA	NA	NA	NA	NA	NA	NA	NA	NA	NA	NA	NA	NA	0.119024	NA	NA	NA	NA	NA	NA	NA	NA	NA	NA	NA	NA	NA	NA	NA	NA	NA	NA	NA	NA	NA	NA	NA	NA	NA	NA	NA	NA	NA	0.0399809	NA	NA	NA	NA	NA	NA	NA
PSD4	0.0809219	NA	NA	NA	NA	NA	NA	NA	NA	NA	NA	NA	NA	NA	NA	NA	NA	NA	NA	NA	NA	NA	NA	NA	NA	NA	NA	NA	NA	NA	NA	NA	NA	NA	NA	NA	NA	NA	NA	NA	NA	NA	NA	NA	NA	NA	NA	NA	NA	NA	NA	NA	NA	NA	NA	NA	NA	NA	NA	NA	0.123944	NA	NA	NA	NA	NA	NA	NA	NA	NA	NA	NA	NA	NA	NA	NA	NA	NA	NA	NA	NA	NA	NA	NA	NA	NA	NA	NA	NA	NA	NA	NA	NA	NA	NA	NA	NA	0.331488	NA
PSIP1	0.00164819	NA	NA	NA	NA	NA	NA	NA	NA	NA	NA	NA	NA	NA	NA	NA	NA	NA	NA	NA	NA	NA	NA	NA	NA	NA	NA	NA	NA	NA	NA	NA	NA	NA	NA	NA	NA	NA	NA	NA	NA	0.000174718	NA	NA	NA	NA	NA	NA	NA	NA	NA	NA	NA	NA	NA	NA	NA	NA	NA	NA	NA	NA	NA	NA	NA	NA	NA	NA	NA	NA	NA	NA	NA	NA	NA	NA	NA	NA	NA	NA	NA	NA	NA	NA	NA	NA	NA	NA	NA	NA	NA	NA	NA	NA	NA	NA	NA	NA	NA
PSMA1	0.00732166	0.0122512	0.0114313	NA	0.0146134	0.0131132	NA	NA	NA	NA	NA	NA	0.0563271	NA	NA	NA	NA	NA	NA	0.043349	NA	0.0310305	NA	0.0353346	NA	0.0611874	NA	NA	NA	0.00433933	0.0164677	0.00741821	0.022398	0.0209725	0.0459247	NA	NA	NA	NA	NA	NA	0.00510126	NA	0.00351124	NA	0.0437722	0.01326	NA	0.0623084	0.00982276	NA	0.0680367	0.418974	NA	NA	NA	0.0285545	NA	NA	NA	NA	NA	NA	0.0507164	0.204186	0.0693482	NA	NA	NA	NA	NA	0.00893273	0.038621	NA	NA	NA	NA	NA	NA	0.0412286	NA	0.0176283	NA	NA	NA	0.0666844	NA	NA	NA	NA	0.0260658	0.0120583	0.00563602	NA	0.0812976	0.024235	NA	NA	0.0176723
PSMA2	NA	NA	NA	NA	NA	NA	NA	NA	NA	NA	NA	NA	NA	NA	NA	NA	NA	NA	NA	0.0071172	NA	NA	NA	NA	NA	NA	NA	NA	NA	NA	NA	NA	NA	0.00097306	NA	NA	NA	NA	NA	NA	NA	NA	NA	NA	NA	0.00587336	NA	NA	NA	NA	NA	0.00445405	NA	NA	NA	NA	NA	NA	NA	NA	NA	NA	NA	0.00508125	0.0140983	NA	NA	NA	NA	NA	NA	NA	NA	NA	NA	NA	NA	NA	NA	NA	NA	NA	NA	NA	0.0269426	NA	NA	NA	NA	NA	NA	0.00493379	NA	NA	0.00884025	NA	0.0249927	NA	NA
PSMA5	NA	NA	NA	NA	NA	NA	NA	NA	NA	NA	NA	NA	NA	NA	NA	NA	NA	NA	NA	0.0206833	NA	0.0576531	NA	NA	NA	NA	NA	NA	NA	NA	NA	NA	NA	NA	NA	NA	NA	NA	NA	NA	NA	NA	NA	NA	NA	NA	NA	NA	NA	NA	NA	NA	0.0555284	NA	NA	NA	NA	NA	NA	NA	NA	NA	NA	NA	0.092825	0.00169955	NA	NA	NA	NA	NA	NA	0.00704331	NA	NA	NA	NA	NA	NA	0.0367253	NA	NA	NA	NA	NA	NA	NA	NA	NA	NA	NA	NA	NA	NA	0.0358742	NA	NA	NA	NA
PSMA7	NA	NA	NA	NA	NA	NA	NA	NA	NA	NA	NA	NA	NA	NA	NA	NA	NA	NA	NA	NA	NA	NA	NA	NA	NA	NA	NA	NA	NA	NA	NA	NA	NA	NA	NA	NA	NA	NA	NA	NA	NA	NA	NA	NA	NA	NA	NA	NA	NA	NA	NA	0.00645024	NA	NA	NA	NA	NA	NA	NA	NA	NA	NA	NA	NA	NA	NA	NA	NA	NA	NA	NA	NA	NA	NA	NA	NA	NA	NA	NA	NA	NA	NA	NA	NA	NA	NA	NA	NA	NA	NA	NA	NA	NA	NA	NA	NA	NA	0.0118726	NA
PSMB2	0.0178393	NA	NA	NA	0.0156126	NA	NA	NA	NA	NA	NA	NA	NA	NA	NA	0.0212972	NA	NA	0.0182899	0.0194693	NA	0.0718345	NA	0.0199265	NA	NA	NA	0.0433687	NA	0.00536575	0.0141437	NA	NA	NA	0.0134272	NA	NA	NA	NA	NA	NA	0.002271	NA	NA	NA	NA	NA	NA	0.037627	NA	NA	NA	NA	NA	0.0581017	0.00858066	0.0101281	NA	NA	NA	NA	NA	NA	NA	0.0556661	0.0372274	NA	NA	NA	NA	NA	0.0122857	0.0153274	NA	NA	NA	NA	NA	NA	0.0403645	NA	0.00963851	NA	NA	0.00670742	NA	NA	NA	NA	NA	0.0167829	NA	NA	NA	0.0595136	0.00409949	0.0263502	0.0288255	NA
PSMB3	NA	NA	NA	NA	NA	NA	NA	NA	NA	NA	NA	NA	NA	NA	NA	NA	NA	NA	NA	NA	NA	0.013596	NA	NA	NA	NA	NA	NA	NA	NA	NA	NA	NA	NA	NA	NA	NA	NA	NA	NA	NA	NA	NA	NA	NA	NA	NA	NA	NA	NA	NA	NA	NA	NA	NA	NA	NA	NA	NA	NA	NA	NA	NA	NA	NA	NA	NA	NA	NA	NA	NA	NA	NA	NA	NA	NA	NA	NA	NA	NA	NA	NA	NA	NA	NA	NA	NA	NA	NA	NA	NA	NA	NA	NA	NA	NA	NA	NA	NA
PSMB6	NA	NA	NA	NA	NA	NA	NA	NA	NA	NA	NA	NA	NA	NA	NA	NA	NA	NA	NA	NA	NA	NA	NA	NA	NA	NA	NA	NA	NA	NA	NA	NA	NA	NA	NA	NA	NA	NA	NA	NA	NA	NA	NA	NA	NA	NA	NA	NA	NA	NA	NA	NA	NA	NA	NA	NA	0.0041535	NA	NA	NA	NA	NA	NA	NA	NA	NA	NA	NA	NA	NA	NA	NA	NA	NA	NA	NA	NA	NA	NA	NA	NA	NA	NA	NA	NA	NA	NA	NA	NA	NA	NA	NA	NA	NA	NA	NA	NA	NA	NA
PSMB9	NA	NA	NA	NA	NA	NA	NA	NA	NA	NA	NA	NA	NA	NA	NA	NA	NA	NA	NA	NA	NA	NA	NA	NA	NA	NA	NA	NA	NA	NA	NA	NA	NA	NA	NA	NA	NA	NA	NA	NA	NA	NA	NA	NA	NA	NA	NA	NA	NA	NA	NA	NA	NA	NA	NA	NA	NA	NA	NA	NA	NA	NA	NA	NA	NA	NA	NA	NA	NA	NA	NA	NA	NA	NA	NA	NA	NA	NA	NA	NA	NA	NA	NA	NA	NA	1.26947	NA	NA	NA	NA	NA	NA	NA	NA	NA	NA	NA	NA	NA
PSMC3	NA	NA	NA	NA	NA	NA	0.33129	NA	NA	NA	NA	0.0530695	NA	NA	NA	NA	NA	NA	NA	0.017517	NA	0.0299317	NA	NA	NA	NA	NA	NA	NA	NA	NA	NA	NA	NA	NA	NA	0.144242	0.116459	NA	NA	0.735984	NA	NA	NA	NA	0.0411836	NA	NA	0.313084	0.500302	NA	NA	NA	NA	NA	NA	NA	NA	NA	NA	NA	NA	NA	NA	NA	NA	NA	NA	NA	NA	NA	NA	NA	NA	NA	NA	NA	NA	NA	NA	NA	NA	NA	NA	0.215513	0.185742	NA	0.213275	NA	NA	NA	NA	NA	NA	NA	0.379738	NA	0.205688	NA
PSMD10	NA	0.206371	NA	NA	NA	0.571336	NA	NA	NA	NA	NA	NA	1.51642	2.50737	NA	NA	NA	NA	NA	NA	0.93828	NA	NA	NA	NA	NA	NA	NA	NA	NA	NA	NA	NA	0.579894	NA	NA	NA	NA	NA	NA	NA	NA	NA	NA	NA	NA	NA	NA	NA	NA	NA	NA	NA	NA	NA	NA	NA	NA	NA	NA	NA	NA	NA	NA	NA	NA	NA	NA	NA	NA	NA	NA	NA	NA	NA	0.291967	NA	NA	NA	NA	NA	NA	NA	NA	NA	NA	NA	NA	NA	NA	NA	NA	NA	NA	NA	NA	NA	NA	NA
PSMD7	NA	NA	NA	NA	NA	NA	NA	NA	NA	NA	NA	NA	NA	NA	NA	NA	NA	NA	NA	NA	NA	NA	NA	NA	NA	NA	NA	NA	NA	NA	NA	NA	NA	NA	NA	NA	NA	NA	NA	NA	NA	0.00168255	NA	NA	NA	NA	NA	NA	NA	NA	NA	NA	NA	NA	NA	0.00149284	NA	NA	NA	NA	NA	NA	NA	NA	NA	NA	NA	NA	NA	NA	NA	NA	NA	NA	NA	NA	NA	NA	NA	NA	NA	NA	NA	NA	NA	NA	NA	NA	NA	NA	NA	NA	NA	NA	NA	NA	NA	NA	NA
PSMD8	0.263799	NA	NA	NA	NA	NA	NA	NA	NA	NA	NA	0.176729	NA	NA	NA	NA	NA	NA	NA	NA	NA	NA	NA	NA	0.219867	NA	NA	NA	NA	NA	NA	NA	NA	0.229059	NA	NA	NA	NA	NA	NA	NA	NA	NA	0.182862	NA	NA	NA	NA	NA	NA	NA	NA	NA	NA	NA	NA	NA	NA	NA	NA	NA	NA	NA	NA	NA	NA	NA	NA	NA	NA	NA	NA	NA	NA	NA	NA	NA	NA	NA	NA	NA	NA	NA	NA	NA	NA	NA	NA	0.387406	NA	NA	NA	NA	NA	NA	NA	NA	NA	NA
PSME1	0.00585359	NA	NA	NA	NA	NA	NA	NA	NA	NA	NA	NA	NA	NA	NA	NA	NA	NA	NA	NA	NA	NA	NA	NA	NA	NA	NA	NA	NA	NA	NA	NA	NA	NA	NA	NA	NA	NA	NA	NA	NA	NA	NA	NA	NA	NA	NA	NA	NA	NA	NA	NA	NA	NA	NA	NA	NA	NA	NA	NA	NA	NA	NA	NA	NA	NA	NA	NA	NA	NA	NA	NA	NA	NA	NA	NA	NA	NA	NA	NA	NA	NA	NA	NA	NA	NA	NA	NA	NA	NA	NA	NA	NA	NA	NA	NA	NA	NA	NA
PSME2	0.00428296	NA	NA	NA	NA	NA	NA	NA	NA	NA	NA	NA	NA	NA	NA	NA	NA	NA	NA	NA	NA	NA	NA	NA	NA	NA	NA	NA	NA	NA	NA	NA	NA	NA	NA	NA	NA	NA	NA	NA	NA	NA	NA	NA	NA	NA	NA	NA	NA	NA	NA	NA	NA	NA	NA	0.000648427	NA	NA	NA	NA	NA	NA	NA	NA	NA	NA	NA	NA	NA	NA	NA	0.00313831	NA	NA	NA	NA	NA	NA	NA	NA	NA	NA	NA	NA	NA	NA	NA	NA	NA	NA	NA	NA	NA	NA	NA	NA	NA	NA	NA
PTBP1	0.0289279	0.0556359	NA	NA	NA	NA	NA	NA	NA	NA	NA	NA	NA	NA	NA	0.0423924	NA	NA	NA	NA	NA	NA	NA	NA	NA	NA	NA	0.0933398	NA	0.00708334	NA	NA	NA	NA	NA	NA	NA	NA	NA	NA	NA	0.0102299	NA	NA	NA	NA	NA	NA	NA	NA	NA	NA	NA	NA	NA	NA	NA	NA	NA	NA	NA	NA	NA	NA	NA	NA	NA	NA	NA	NA	NA	0.0409191	NA	NA	NA	NA	NA	NA	NA	NA	NA	NA	NA	NA	NA	NA	NA	NA	NA	NA	NA	NA	NA	NA	NA	NA	NA	NA	NA
PTCD1	NA	NA	NA	NA	NA	NA	NA	NA	NA	NA	NA	NA	NA	NA	NA	NA	NA	NA	NA	NA	NA	NA	NA	NA	NA	NA	NA	NA	0.299029	0.117864	NA	NA	NA	NA	NA	NA	NA	NA	NA	NA	NA	NA	NA	NA	NA	NA	NA	NA	NA	NA	NA	NA	NA	NA	NA	NA	NA	NA	NA	NA	NA	NA	NA	NA	NA	NA	NA	NA	NA	NA	NA	NA	NA	NA	NA	NA	NA	NA	NA	NA	NA	NA	NA	NA	NA	NA	NA	NA	NA	NA	NA	NA	NA	NA	NA	NA	NA	NA	NA
PTGDS	0.169699	0.216317	0.369592	3.5987	0.830673	1.22256	2.90195	NA	NA	1.29239	1.2555	1.02008	1.3757	2.20139	NA	0.425527	0.49592	0.546173	0.297825	0.34502	0.607834	1.18971	NA	0.694409	1.67013	4.11662	NA	0.652278	0.646989	0.257725	0.0669727	0.192728	0.310559	0.424476	0.119986	NA	0.340474	0.547787	1.13551	0.398531	NA	0.290237	0.284021	0.685272	NA	0.454606	0.722714	0.591997	NA	0.243961	NA	0.428283	1.30891	0.796224	0.649063	0.273463	0.400171	NA	0.793857	0.524828	0.543507	0.885526	0.876964	1.2521	1.26925	1.3072	3.49841	NA	NA	5.58043	NA	0.354607	0.312624	0.566911	0.407351	0.235954	NA	NA	NA	1.99937	NA	0.781136	NA	NA	NA	NA	NA	6.21679	8.39194	5.89511	0.289101	0.451094	0.636561	0.490915	0.370839	1.12771	NA	0.749044	1.232
PTK2B	NA	NA	NA	NA	NA	NA	NA	NA	NA	NA	NA	NA	NA	NA	NA	NA	NA	NA	NA	NA	NA	NA	NA	NA	NA	NA	NA	NA	NA	NA	NA	NA	NA	NA	NA	NA	NA	NA	NA	NA	NA	NA	NA	NA	NA	NA	NA	NA	NA	NA	NA	NA	NA	NA	NA	NA	NA	NA	NA	NA	NA	NA	NA	NA	NA	NA	NA	NA	NA	NA	NA	NA	NA	NA	NA	NA	NA	NA	NA	0.0934333	NA	NA	NA	NA	NA	NA	NA	NA	NA	NA	NA	NA	NA	NA	NA	NA	NA	NA	NA
PTPN21	NA	NA	NA	NA	17.8253	NA	NA	NA	NA	NA	NA	NA	NA	NA	NA	NA	NA	NA	NA	NA	NA	NA	NA	NA	NA	NA	NA	NA	NA	NA	NA	NA	NA	NA	NA	NA	NA	NA	NA	NA	NA	NA	NA	NA	NA	NA	NA	NA	NA	NA	NA	NA	NA	NA	NA	NA	NA	NA	NA	NA	NA	NA	NA	NA	NA	NA	NA	NA	NA	NA	NA	NA	NA	NA	NA	NA	NA	NA	NA	NA	NA	NA	NA	NA	NA	NA	NA	NA	NA	NA	NA	NA	NA	NA	NA	NA	NA	NA	NA
PTPN22	NA	NA	NA	NA	NA	NA	NA	NA	NA	NA	NA	NA	NA	NA	NA	NA	NA	NA	NA	NA	NA	NA	NA	NA	NA	NA	NA	NA	NA	NA	NA	NA	NA	NA	NA	NA	NA	NA	NA	NA	NA	NA	NA	NA	NA	NA	NA	NA	NA	NA	NA	NA	NA	NA	NA	NA	NA	NA	0.0472366	NA	NA	NA	NA	NA	NA	NA	NA	NA	NA	NA	NA	NA	NA	NA	NA	NA	NA	NA	NA	NA	NA	NA	NA	NA	NA	NA	NA	NA	NA	NA	NA	NA	NA	NA	NA	NA	NA	NA	NA
PTPRB	NA	NA	NA	NA	NA	NA	NA	NA	NA	NA	NA	NA	NA	NA	NA	NA	NA	NA	NA	0.0886108	NA	NA	NA	NA	NA	NA	NA	NA	NA	NA	NA	NA	NA	NA	NA	NA	NA	NA	NA	NA	NA	NA	NA	NA	NA	NA	NA	NA	NA	NA	NA	NA	NA	NA	NA	NA	NA	NA	NA	NA	NA	NA	NA	NA	NA	NA	NA	NA	NA	NA	NA	NA	NA	NA	NA	NA	NA	NA	NA	NA	NA	NA	NA	NA	0.0885109	NA	NA	NA	NA	NA	NA	NA	NA	NA	NA	NA	NA	NA	NA
PTPRCAP	NA	NA	NA	NA	NA	NA	NA	NA	NA	NA	NA	NA	NA	NA	NA	NA	NA	NA	NA	0.120276	NA	NA	NA	NA	NA	NA	NA	NA	NA	NA	NA	NA	NA	NA	NA	NA	NA	NA	NA	NA	NA	NA	NA	NA	NA	NA	NA	NA	NA	NA	NA	NA	NA	NA	NA	NA	NA	NA	NA	NA	NA	NA	NA	NA	NA	NA	NA	NA	NA	NA	NA	NA	NA	NA	NA	NA	NA	NA	NA	NA	NA	NA	NA	NA	NA	NA	NA	NA	NA	NA	NA	NA	NA	NA	NA	NA	NA	NA	NA
PTPRF	NA	0.233937	NA	NA	NA	NA	NA	NA	NA	NA	1.97385	NA	NA	NA	NA	NA	NA	NA	NA	0.0298299	NA	NA	NA	NA	0.516174	1.56948	NA	NA	NA	NA	NA	NA	0.550612	0.456006	NA	NA	NA	NA	NA	NA	NA	0.0219639	NA	0.0032004	NA	0.381311	0.024434	NA	NA	NA	NA	NA	NA	NA	NA	NA	NA	NA	NA	NA	NA	NA	NA	NA	NA	NA	NA	NA	NA	NA	NA	NA	0.00288362	NA	NA	0.500787	NA	NA	NA	0.0138352	NA	NA	NA	NA	NA	NA	NA	NA	NA	NA	NA	NA	0.0110038	NA	0.0227518	0.0316483	NA	NA	0.958146
PTPRG	NA	NA	NA	NA	NA	0.0141604	NA	NA	NA	NA	NA	NA	NA	NA	NA	NA	NA	NA	0.00648717	0.0088221	NA	NA	NA	NA	NA	NA	NA	NA	0.0282211	NA	NA	NA	NA	NA	NA	NA	NA	NA	0.00706582	NA	0.00846033	NA	NA	NA	NA	NA	NA	NA	NA	NA	NA	NA	NA	NA	NA	NA	NA	NA	NA	NA	NA	NA	NA	NA	0.00624861	NA	NA	NA	NA	NA	NA	0.00763804	NA	NA	NA	NA	NA	NA	NA	0.0133229	NA	NA	NA	NA	NA	NA	NA	0.0223933	NA	NA	NA	NA	NA	NA	NA	NA	NA	NA	0.084941
PTPRJ	0.0126584	NA	0.0251575	0.021938	NA	NA	NA	NA	NA	NA	NA	NA	0.110082	NA	NA	NA	NA	0.000770469	0.0258582	NA	0.0111426	NA	NA	NA	0.0125888	NA	NA	NA	NA	NA	0.0185368	0.0163248	0.000206656	NA	0.0448704	0.00181493	0.0113864	0.0206583	0.0285871	0.00283591	NA	NA	NA	NA	NA	0.0146092	0.0107923	NA	0.00598533	NA	NA	0.0163303	NA	NA	0.0128801	0.0094084	NA	NA	NA	NA	NA	NA	NA	NA	0.0338866	0.0344238	0.0647981	NA	NA	NA	NA	0.00366939	0.0079958	NA	NA	NA	NA	NA	NA	NA	NA	0.0242447	NA	NA	NA	0.0309262	NA	0.041438	NA	NA	0.0134345	0.0122592	0.00869666	NA	NA	0.00152083	0.0218455	0.0309519	0.0406537
PTPRR	NA	NA	NA	NA	NA	NA	NA	NA	NA	NA	NA	NA	NA	NA	NA	NA	NA	NA	NA	NA	NA	NA	NA	NA	NA	NA	NA	NA	NA	NA	NA	NA	NA	NA	NA	NA	NA	NA	NA	NA	NA	NA	NA	NA	NA	NA	NA	NA	NA	NA	NA	NA	NA	NA	NA	NA	NA	NA	NA	NA	NA	NA	NA	NA	NA	NA	NA	NA	NA	NA	NA	NA	NA	NA	NA	NA	NA	NA	NA	NA	NA	NA	NA	NA	NA	NA	NA	NA	0.0321578	NA	NA	NA	0.00626768	NA	NA	NA	NA	NA	NA
PTPRS	NA	NA	NA	NA	NA	NA	NA	NA	NA	NA	NA	NA	NA	NA	NA	NA	NA	NA	NA	NA	0.0177734	NA	NA	NA	NA	NA	NA	NA	NA	NA	NA	NA	NA	NA	NA	0.0188372	NA	NA	0.055877	NA	NA	NA	NA	NA	NA	NA	0.0137627	NA	NA	NA	NA	NA	NA	NA	NA	NA	NA	NA	NA	NA	NA	NA	NA	NA	NA	NA	NA	NA	NA	NA	NA	NA	NA	NA	NA	NA	NA	NA	NA	0.0489456	NA	NA	NA	NA	NA	NA	NA	NA	NA	NA	NA	NA	NA	NA	NA	NA	NA	NA	NA
PTRF	NA	NA	NA	NA	NA	NA	NA	NA	NA	NA	NA	NA	NA	NA	NA	NA	NA	NA	NA	NA	NA	NA	NA	NA	NA	NA	NA	NA	NA	NA	NA	NA	NA	NA	NA	NA	NA	NA	NA	NA	NA	NA	NA	NA	NA	NA	NA	NA	NA	NA	NA	NA	NA	NA	NA	NA	NA	NA	NA	NA	NA	NA	NA	NA	NA	NA	NA	NA	NA	NA	NA	NA	NA	NA	NA	NA	NA	NA	NA	NA	NA	NA	NA	NA	NA	NA	NA	NA	NA	NA	NA	NA	NA	NA	NA	0.0254777	NA	NA	NA
PTX3	NA	NA	NA	NA	0.131349	0.00841083	NA	NA	NA	NA	NA	NA	NA	NA	NA	NA	NA	NA	NA	NA	NA	0.0580826	NA	NA	0.108983	NA	NA	NA	0.00346892	NA	0.0108516	NA	NA	NA	0.00927191	NA	NA	NA	NA	NA	NA	NA	NA	NA	NA	NA	NA	NA	0.0364916	NA	NA	0.0415473	NA	NA	NA	NA	0.010404	NA	NA	NA	NA	NA	NA	0.0781501	NA	NA	NA	NA	NA	NA	NA	NA	NA	NA	NA	0.153784	NA	NA	NA	0.0922039	NA	0.0582035	NA	NA	0.025139	NA	NA	NA	NA	NA	0.0934052	NA	NA	NA	NA	NA	0.0933226	NA	NA
PTX4	NA	NA	NA	NA	NA	NA	NA	NA	NA	NA	NA	NA	NA	NA	NA	NA	NA	NA	NA	NA	NA	NA	NA	NA	NA	NA	NA	NA	NA	NA	NA	NA	NA	NA	NA	NA	NA	NA	NA	NA	NA	NA	NA	NA	NA	NA	NA	NA	NA	NA	NA	NA	NA	NA	NA	NA	NA	NA	NA	NA	NA	NA	NA	NA	NA	NA	NA	NA	NA	NA	NA	NA	NA	NA	NA	0.276256	NA	NA	NA	NA	NA	NA	NA	NA	NA	NA	NA	NA	NA	NA	NA	NA	NA	NA	NA	NA	NA	NA	NA
PUS7L	NA	NA	NA	NA	NA	NA	NA	NA	NA	NA	NA	NA	NA	NA	NA	NA	0.0657138	NA	NA	NA	NA	NA	NA	NA	NA	NA	NA	NA	NA	NA	NA	NA	NA	NA	NA	NA	NA	NA	NA	NA	NA	NA	NA	NA	NA	NA	NA	NA	NA	NA	NA	NA	NA	NA	NA	NA	NA	NA	NA	NA	NA	NA	NA	NA	NA	NA	NA	NA	NA	NA	NA	NA	NA	NA	NA	NA	NA	NA	NA	NA	NA	NA	NA	NA	NA	NA	NA	NA	NA	NA	NA	NA	NA	NA	NA	NA	NA	NA	NA
PXDC1	NA	NA	NA	NA	NA	NA	NA	NA	NA	NA	NA	NA	NA	NA	NA	NA	NA	NA	NA	NA	NA	NA	NA	NA	NA	NA	NA	NA	NA	NA	NA	NA	NA	NA	NA	NA	NA	NA	NA	NA	NA	NA	NA	NA	NA	NA	NA	NA	NA	NA	NA	NA	NA	NA	NA	NA	NA	NA	NA	NA	NA	NA	NA	NA	NA	NA	NA	NA	NA	NA	NA	0.197704	NA	NA	NA	NA	NA	NA	NA	NA	NA	NA	NA	NA	NA	NA	NA	NA	NA	NA	NA	NA	NA	NA	NA	NA	NA	NA	NA
PYGB	NA	NA	NA	NA	NA	NA	NA	NA	NA	NA	NA	NA	NA	NA	NA	NA	NA	NA	NA	NA	NA	NA	NA	NA	NA	NA	NA	NA	NA	NA	NA	NA	NA	NA	NA	NA	NA	NA	NA	NA	NA	NA	NA	NA	NA	NA	NA	NA	NA	NA	NA	NA	NA	NA	NA	NA	NA	NA	NA	NA	NA	NA	NA	NA	NA	NA	NA	NA	NA	0.156128	NA	NA	NA	NA	NA	NA	NA	NA	NA	NA	NA	NA	NA	NA	NA	NA	NA	0.276747	0.158982	0.244995	NA	NA	NA	NA	NA	NA	NA	NA	NA
PYGL	2.24089	0.572713	NA	NA	0.357129	NA	NA	NA	NA	1.92341	NA	NA	NA	NA	NA	NA	NA	0.892757	2.73257	NA	NA	2.93228	NA	NA	NA	NA	NA	NA	1.50558	NA	0.192731	NA	NA	NA	NA	0.605558	NA	NA	NA	NA	NA	0.27721	NA	NA	NA	1.24534	NA	0.392069	1.27564	NA	NA	NA	NA	NA	NA	NA	0.00976104	NA	NA	NA	NA	NA	NA	NA	NA	3.07984	0.535338	NA	NA	NA	NA	NA	NA	NA	NA	NA	NA	NA	NA	NA	NA	0.984676	NA	NA	NA	NA	NA	NA	NA	NA	NA	NA	NA	NA	NA	NA	NA	NA	0.92417
PYGM	NA	NA	NA	NA	NA	NA	NA	NA	NA	NA	NA	NA	NA	NA	NA	NA	NA	NA	NA	NA	NA	NA	NA	NA	NA	NA	NA	NA	NA	NA	NA	NA	NA	NA	NA	NA	NA	NA	NA	NA	NA	NA	NA	NA	NA	NA	NA	NA	NA	NA	NA	NA	NA	NA	NA	NA	NA	NA	NA	NA	NA	NA	NA	NA	NA	NA	NA	NA	NA	NA	NA	NA	NA	NA	NA	NA	NA	NA	NA	NA	NA	NA	NA	NA	NA	NA	NA	NA	NA	NA	0.702071	NA	NA	NA	NA	NA	NA	NA	NA
PYROXD2	NA	NA	NA	NA	NA	NA	NA	NA	NA	NA	NA	NA	NA	NA	NA	NA	NA	NA	NA	0.0718082	NA	NA	NA	NA	NA	NA	NA	NA	NA	NA	NA	NA	NA	NA	0.0827578	0.0725165	NA	NA	NA	NA	NA	NA	NA	NA	NA	NA	NA	NA	NA	NA	NA	NA	NA	NA	NA	NA	NA	NA	NA	NA	NA	0.0971922	NA	NA	NA	NA	NA	NA	NA	NA	NA	NA	NA	NA	NA	NA	NA	NA	NA	NA	NA	NA	NA	NA	NA	NA	NA	NA	NA	NA	NA	NA	NA	NA	NA	NA	NA	NA	NA
PZP	0.0807928	0.103007	0.118763	0.102741	1.28378	0.0423069	0.312044	NA	NA	NA	NA	NA	NA	NA	NA	0.308035	0.520251	0.736732	0.13078	NA	0.251208	1.67933	NA	1.06382	0.150112	0.509006	NA	2.90593	2.53145	1.13902	0.186686	0.158129	0.199857	0.570387	0.844445	2.72653	0.0612494	0.211623	0.28935	1.18567	1.76671	0.292025	0.35333	0.348497	NA	0.225799	0.144237	0.0389161	NA	NA	NA	NA	NA	NA	0.0605186	0.0493885	0.0434796	NA	2.30939	1.83903	1.0561	1.39338	1.43164	2.16346	2.87656	2.69665	NA	NA	NA	1.66951	NA	0.352476	0.34718	2.17079	1.87478	NA	NA	NA	NA	2.67074	NA	4.96852	NA	NA	0.187854	0.255058	NA	2.52682	2.47103	1.80337	0.242088	0.560611	0.493925	1.75143	0.0630587	NA	1.52582	1.61107	2.33941
QKI	NA	NA	NA	NA	NA	NA	NA	NA	NA	NA	NA	NA	NA	NA	NA	NA	NA	NA	NA	NA	NA	NA	NA	NA	NA	NA	NA	NA	NA	NA	NA	NA	NA	NA	NA	NA	NA	NA	NA	NA	NA	NA	NA	NA	NA	NA	0.0248759	NA	NA	NA	NA	NA	NA	NA	NA	NA	NA	NA	NA	NA	NA	NA	NA	NA	NA	NA	NA	NA	NA	NA	NA	NA	NA	0.0541433	NA	NA	NA	NA	NA	NA	NA	NA	NA	NA	NA	NA	NA	NA	NA	0.0751223	NA	NA	NA	NA	NA	NA	NA	NA	NA
QSOX1	0.158228	0.226397	0.252412	0.517821	0.400563	0.47698	NA	NA	NA	1.61512	0.858208	0.645374	0.386071	0.34993	NA	0.462437	0.161006	0.3628	0.351875	0.159066	0.420304	4.6492	NA	0.55263	0.580652	0.535244	NA	1.07973	0.817819	0.314704	0.409924	0.423871	0.529697	0.328739	0.732417	0.441409	0.594816	0.513262	0.487336	0.267967	0.516917	0.438708	0.431359	0.502614	NA	0.308599	0.459038	0.324737	0.144465	0.482249	NA	0.330391	0.945405	0.194448	0.721017	0.349305	0.581191	NA	0.296956	0.462972	0.287369	0.700831	0.801252	0.544225	0.776672	0.630303	0.889685	NA	NA	0.529255	NA	0.494312	0.306562	0.185132	0.386633	0.505918	NA	NA	NA	0.405368	NA	0.125764	NA	NA	0.185259	0.990675	NA	0.344086	0.238221	0.778162	0.329689	0.397973	0.808858	0.683103	0.446672	0.411939	0.624988	0.569958	0.644603
RAB11A;RAB11B	0.0148435	0.0175041	NA	NA	NA	NA	0.0928507	NA	NA	0.0834262	0.120557	NA	NA	NA	NA	0.0171813	0.0219994	0.0582921	0.0353252	NA	NA	0.228776	NA	NA	NA	0.0678522	NA	0.127601	NA	NA	0.0146133	NA	0.00374222	0.0348765	0.0170742	NA	0.0955371	0.0109929	NA	0.168738	0.040301	NA	0.0166175	NA	NA	NA	NA	NA	NA	NA	NA	0.0682368	0.053304	NA	NA	NA	NA	NA	NA	NA	NA	NA	NA	NA	NA	NA	NA	NA	NA	NA	NA	NA	NA	NA	NA	NA	NA	NA	NA	NA	NA	NA	NA	NA	NA	NA	NA	NA	NA	NA	NA	NA	NA	NA	NA	NA	NA	NA	NA
RAB11FIP5	NA	NA	NA	NA	NA	NA	NA	NA	NA	NA	NA	NA	NA	NA	NA	NA	NA	NA	NA	NA	NA	NA	NA	NA	NA	NA	NA	NA	NA	NA	NA	NA	NA	NA	NA	NA	NA	NA	NA	NA	NA	NA	NA	NA	NA	NA	NA	NA	NA	NA	NA	NA	NA	NA	NA	NA	NA	NA	NA	NA	NA	NA	NA	NA	NA	NA	NA	NA	NA	NA	NA	NA	NA	NA	NA	NA	NA	NA	NA	NA	NA	NA	NA	NA	NA	NA	NA	NA	NA	NA	NA	NA	NA	0.00130466	NA	NA	NA	NA	NA
RAB15	NA	NA	NA	NA	NA	NA	NA	NA	NA	NA	NA	NA	0.0267723	NA	NA	NA	NA	NA	NA	NA	NA	NA	NA	NA	NA	NA	NA	NA	NA	NA	NA	NA	NA	NA	NA	NA	NA	NA	NA	NA	NA	NA	NA	NA	NA	NA	NA	NA	NA	NA	NA	NA	NA	NA	NA	NA	NA	NA	NA	NA	NA	NA	NA	NA	NA	NA	NA	NA	NA	NA	NA	NA	NA	NA	NA	NA	NA	NA	NA	NA	NA	NA	NA	NA	NA	NA	NA	NA	NA	NA	NA	NA	NA	NA	NA	NA	NA	NA	NA
RAB17	NA	NA	NA	NA	NA	NA	NA	NA	NA	NA	NA	NA	0.126873	NA	NA	NA	NA	NA	NA	NA	NA	NA	NA	NA	NA	NA	NA	NA	NA	NA	NA	NA	NA	NA	NA	NA	NA	NA	NA	NA	NA	NA	NA	NA	NA	NA	NA	NA	NA	NA	NA	NA	NA	NA	NA	NA	NA	NA	NA	NA	NA	NA	NA	NA	NA	NA	NA	NA	NA	NA	NA	NA	NA	NA	NA	NA	NA	NA	NA	NA	NA	NA	NA	NA	NA	NA	NA	NA	NA	NA	NA	NA	NA	NA	NA	NA	NA	NA	NA
RAB19	NA	NA	NA	NA	NA	NA	NA	NA	NA	NA	NA	NA	NA	NA	NA	NA	NA	NA	NA	NA	NA	NA	NA	NA	NA	NA	NA	NA	NA	NA	NA	1.02743	NA	NA	NA	NA	NA	NA	NA	NA	NA	NA	NA	NA	NA	NA	NA	NA	NA	NA	NA	NA	0.919889	NA	NA	NA	NA	NA	NA	NA	NA	NA	NA	NA	NA	NA	NA	NA	NA	NA	NA	NA	1.11571	NA	NA	NA	NA	NA	NA	NA	NA	NA	NA	NA	NA	NA	NA	NA	1.09666	NA	NA	NA	NA	NA	NA	NA	NA	NA	1.12039
RAB1A	NA	NA	NA	NA	NA	NA	NA	NA	NA	NA	NA	NA	NA	NA	NA	NA	0.0391971	NA	NA	NA	NA	0.145739	NA	NA	NA	0.0385837	NA	0.0668829	NA	NA	0.00965955	NA	NA	NA	NA	NA	NA	NA	NA	NA	NA	NA	NA	NA	NA	NA	NA	NA	NA	NA	NA	NA	NA	NA	NA	NA	NA	NA	NA	NA	NA	NA	NA	NA	NA	NA	NA	NA	NA	NA	NA	NA	NA	NA	NA	NA	NA	NA	NA	NA	NA	NA	NA	NA	NA	NA	NA	NA	NA	NA	NA	NA	NA	NA	NA	NA	NA	NA	NA
RAB27B	0.00512921	0.014974	0.0102406	NA	NA	NA	NA	NA	NA	NA	NA	NA	NA	NA	NA	0.00111941	NA	0.0317412	NA	NA	NA	NA	NA	NA	NA	NA	NA	NA	NA	NA	0.0113443	0.0162312	0.00442076	NA	NA	NA	NA	NA	NA	NA	NA	0.0022112	0.00869769	0.0112853	NA	NA	NA	NA	NA	NA	NA	0.00790374	NA	NA	NA	NA	NA	NA	NA	NA	NA	NA	NA	NA	NA	NA	NA	NA	NA	NA	NA	0.0127664	NA	NA	NA	NA	NA	NA	NA	NA	NA	NA	NA	NA	NA	NA	NA	NA	NA	NA	NA	0.00669045	NA	NA	NA	NA	NA	NA	NA
RAB30;RAB35	NA	NA	NA	NA	NA	NA	NA	NA	NA	NA	NA	NA	NA	NA	NA	NA	NA	NA	NA	NA	NA	NA	NA	NA	NA	NA	NA	NA	NA	NA	NA	NA	NA	NA	NA	NA	NA	NA	NA	NA	NA	NA	NA	NA	NA	NA	0.130985	NA	NA	NA	NA	NA	NA	NA	NA	NA	NA	NA	NA	NA	NA	NA	NA	NA	NA	0.122294	NA	NA	NA	NA	NA	0.073663	NA	NA	NA	NA	NA	NA	NA	NA	NA	NA	NA	NA	NA	NA	NA	NA	NA	NA	NA	NA	NA	NA	NA	NA	NA	NA	NA
RAB39A	NA	NA	NA	NA	NA	NA	NA	NA	NA	NA	NA	NA	NA	NA	NA	NA	NA	NA	NA	NA	NA	NA	NA	NA	NA	NA	NA	NA	NA	NA	NA	NA	NA	NA	NA	NA	NA	NA	NA	NA	NA	NA	NA	NA	NA	NA	NA	NA	NA	NA	NA	NA	NA	NA	NA	NA	NA	NA	NA	NA	NA	NA	NA	NA	NA	NA	NA	NA	NA	NA	NA	NA	NA	NA	NA	NA	NA	NA	NA	NA	NA	NA	NA	NA	NA	NA	NA	NA	NA	0.145738	NA	NA	NA	NA	NA	NA	NA	NA	NA
RAB39B	NA	NA	0.0406245	NA	NA	NA	NA	NA	NA	NA	NA	NA	NA	NA	NA	NA	NA	NA	NA	NA	NA	NA	NA	NA	NA	NA	NA	NA	NA	NA	NA	NA	NA	0.0171931	NA	NA	NA	NA	NA	NA	NA	NA	NA	NA	NA	NA	0.0550867	NA	NA	NA	NA	NA	NA	NA	NA	NA	NA	NA	NA	NA	NA	NA	NA	NA	0.0526651	NA	NA	NA	NA	NA	NA	NA	NA	NA	NA	NA	NA	NA	NA	NA	NA	NA	NA	NA	NA	NA	NA	NA	NA	NA	NA	NA	NA	NA	NA	NA	NA	NA	NA
RAB3IP	NA	NA	NA	NA	NA	NA	NA	NA	NA	NA	NA	NA	NA	NA	NA	NA	NA	NA	NA	NA	NA	NA	NA	NA	0.0427316	NA	NA	NA	NA	NA	NA	NA	NA	NA	NA	NA	NA	NA	NA	NA	NA	NA	NA	NA	NA	NA	NA	NA	NA	NA	NA	NA	NA	NA	NA	NA	NA	NA	NA	NA	NA	NA	NA	NA	NA	NA	NA	NA	NA	NA	NA	NA	NA	NA	NA	NA	NA	NA	NA	NA	NA	NA	NA	NA	NA	NA	NA	NA	NA	NA	NA	NA	NA	NA	NA	NA	NA	NA	NA
RAB40B	NA	NA	NA	NA	NA	NA	NA	NA	NA	NA	NA	NA	NA	NA	NA	NA	NA	NA	NA	NA	NA	NA	NA	NA	NA	NA	NA	NA	NA	NA	NA	NA	NA	NA	NA	NA	NA	NA	NA	NA	NA	NA	NA	NA	NA	NA	0.0210165	NA	NA	NA	NA	NA	NA	NA	NA	NA	NA	NA	NA	NA	NA	NA	NA	NA	NA	NA	NA	NA	NA	NA	NA	NA	NA	NA	NA	NA	NA	NA	NA	NA	NA	NA	NA	NA	NA	NA	NA	NA	NA	NA	NA	NA	NA	NA	NA	NA	NA	NA	NA
RAB41	NA	NA	NA	NA	NA	NA	NA	NA	NA	NA	NA	NA	NA	NA	NA	NA	NA	NA	NA	NA	NA	NA	NA	NA	NA	NA	NA	NA	NA	NA	NA	NA	NA	NA	NA	NA	NA	NA	NA	NA	NA	NA	NA	NA	NA	NA	NA	NA	NA	NA	NA	NA	NA	NA	NA	NA	NA	NA	NA	NA	NA	NA	NA	NA	NA	NA	NA	NA	NA	NA	NA	NA	NA	NA	NA	NA	NA	NA	NA	NA	NA	NA	NA	NA	NA	NA	NA	NA	NA	NA	NA	0.00936275	NA	NA	NA	NA	NA	NA	NA
RAB7L1	NA	NA	NA	NA	NA	NA	NA	NA	NA	NA	NA	NA	NA	NA	NA	NA	NA	NA	NA	NA	NA	NA	NA	0.0845954	NA	NA	NA	NA	NA	NA	NA	NA	NA	NA	NA	NA	NA	NA	NA	NA	NA	NA	NA	NA	NA	NA	NA	NA	NA	NA	NA	NA	NA	NA	NA	NA	NA	NA	NA	NA	NA	NA	NA	NA	NA	NA	NA	NA	NA	NA	NA	NA	NA	NA	NA	NA	NA	NA	NA	NA	NA	NA	NA	NA	NA	NA	NA	NA	NA	NA	NA	NA	NA	NA	NA	NA	NA	NA	NA
RABEP1	0.783239	NA	1.41062	NA	NA	NA	3.24061	NA	NA	NA	NA	NA	NA	NA	NA	1.05568	NA	1.25861	NA	1.26089	NA	NA	NA	1.12151	1.57872	2.54226	NA	1.68578	1.48013	0.381639	NA	0.816346	0.871615	0.795213	0.815663	NA	NA	NA	NA	2.36079	NA	NA	0.414192	NA	NA	0.793097	1.31059	1.75369	NA	NA	NA	NA	2.04227	NA	1.63322	0.631135	NA	NA	0.956459	NA	NA	0.766985	NA	0.781822	1.04461	1.21184	2.61518	NA	NA	NA	NA	NA	0.631615	NA	NA	NA	NA	NA	NA	0.899431	NA	0.714131	NA	NA	1.08666	2.08268	NA	NA	NA	NA	0.781169	0.688895	NA	NA	0.838728	NA	NA	1.75501	NA
RABGGTB	NA	NA	0.160657	NA	NA	NA	NA	NA	NA	NA	NA	NA	NA	NA	NA	NA	NA	NA	NA	NA	NA	NA	NA	NA	NA	0.623112	NA	NA	NA	NA	NA	NA	NA	NA	NA	NA	NA	NA	NA	NA	NA	NA	NA	NA	NA	NA	NA	NA	NA	NA	NA	NA	0.733035	NA	NA	NA	NA	NA	NA	NA	NA	0.286633	NA	NA	NA	NA	NA	NA	NA	NA	NA	NA	NA	NA	NA	NA	NA	NA	NA	NA	NA	NA	NA	NA	NA	NA	NA	NA	NA	NA	NA	NA	NA	NA	NA	NA	NA	NA	NA
RABL3	NA	NA	NA	NA	NA	NA	NA	NA	NA	NA	NA	NA	NA	NA	NA	NA	NA	NA	NA	NA	NA	NA	NA	NA	NA	NA	NA	NA	NA	NA	0.0177358	NA	NA	NA	NA	NA	NA	NA	NA	NA	NA	NA	NA	NA	NA	NA	NA	NA	NA	NA	NA	NA	NA	NA	NA	NA	NA	NA	NA	NA	NA	NA	NA	NA	NA	NA	NA	NA	NA	NA	NA	NA	NA	NA	NA	NA	NA	NA	NA	NA	NA	NA	NA	NA	NA	NA	NA	NA	NA	NA	NA	NA	NA	NA	NA	NA	NA	NA	NA
RABL6	NA	NA	NA	NA	NA	NA	NA	NA	NA	NA	NA	NA	NA	NA	NA	NA	NA	NA	NA	NA	NA	NA	NA	NA	NA	NA	NA	NA	NA	NA	NA	NA	NA	NA	NA	NA	NA	NA	NA	NA	NA	NA	NA	NA	NA	0.0914704	NA	NA	NA	NA	NA	NA	NA	NA	NA	NA	NA	NA	NA	NA	NA	NA	NA	NA	NA	NA	NA	NA	NA	NA	NA	NA	NA	NA	NA	NA	NA	NA	NA	NA	NA	NA	NA	NA	NA	NA	NA	NA	NA	NA	NA	NA	0.027723	NA	NA	NA	NA	NA	NA
RAC2	NA	NA	NA	NA	NA	NA	NA	NA	NA	NA	NA	NA	NA	NA	NA	NA	NA	NA	NA	NA	NA	NA	NA	NA	NA	NA	NA	NA	NA	NA	NA	0.076726	NA	NA	NA	NA	NA	NA	NA	NA	NA	NA	NA	NA	NA	NA	NA	NA	NA	NA	NA	NA	NA	NA	NA	NA	NA	NA	NA	NA	NA	NA	NA	NA	NA	NA	NA	NA	NA	NA	NA	NA	NA	NA	NA	NA	NA	NA	NA	NA	NA	NA	NA	NA	NA	NA	NA	NA	NA	NA	NA	NA	NA	NA	NA	NA	NA	NA	NA
RAD50	NA	NA	NA	NA	NA	NA	NA	NA	NA	NA	NA	NA	NA	NA	NA	NA	NA	NA	NA	NA	NA	NA	NA	NA	NA	NA	NA	NA	NA	NA	NA	NA	NA	NA	NA	NA	NA	NA	NA	NA	NA	NA	NA	NA	NA	NA	NA	NA	NA	NA	NA	NA	NA	NA	NA	NA	NA	NA	NA	NA	NA	NA	NA	NA	NA	NA	NA	NA	NA	NA	NA	NA	NA	NA	NA	NA	NA	NA	NA	NA	NA	NA	NA	NA	NA	NA	NA	NA	0.219084	NA	NA	NA	NA	NA	NA	NA	NA	NA	1.20502
RAI1	NA	NA	NA	NA	NA	NA	NA	NA	NA	NA	NA	NA	NA	NA	NA	NA	NA	NA	NA	NA	NA	NA	NA	NA	NA	0.11085	NA	NA	NA	NA	NA	NA	NA	NA	NA	NA	NA	NA	NA	NA	NA	NA	NA	NA	NA	NA	NA	NA	NA	NA	NA	NA	NA	NA	NA	NA	NA	NA	NA	NA	NA	NA	NA	NA	NA	NA	NA	NA	NA	NA	NA	NA	NA	NA	NA	NA	NA	NA	NA	NA	NA	NA	NA	NA	NA	NA	NA	NA	NA	NA	NA	NA	NA	NA	NA	NA	NA	NA	NA
RAI14	0.160165	NA	NA	NA	NA	NA	NA	NA	NA	NA	NA	0.755676	NA	NA	NA	NA	NA	NA	NA	NA	NA	NA	NA	NA	NA	0.62006	NA	NA	NA	NA	NA	NA	NA	NA	NA	NA	NA	NA	NA	NA	NA	NA	NA	NA	NA	NA	NA	NA	NA	NA	NA	NA	NA	NA	NA	NA	NA	NA	NA	NA	NA	NA	NA	NA	NA	NA	NA	NA	NA	1.11272	NA	NA	NA	0.384142	NA	NA	NA	NA	NA	NA	NA	NA	NA	NA	NA	1.00319	NA	NA	NA	NA	NA	NA	NA	NA	NA	NA	NA	NA	NA
RALA	NA	NA	NA	NA	NA	0.091701	NA	NA	NA	NA	NA	NA	NA	NA	NA	NA	NA	NA	NA	NA	NA	0.169638	NA	NA	NA	NA	NA	NA	0.0671249	NA	NA	NA	0.0906762	NA	NA	NA	NA	NA	NA	NA	0.162681	NA	NA	NA	NA	NA	NA	NA	NA	NA	NA	NA	NA	NA	NA	NA	NA	NA	NA	NA	0.14204	NA	NA	NA	NA	0.0875736	NA	NA	NA	NA	NA	NA	NA	NA	NA	NA	NA	NA	NA	NA	NA	NA	NA	NA	NA	NA	NA	0.108177	NA	NA	NA	NA	NA	NA	NA	NA	NA	NA	NA
RALBP1	NA	NA	NA	NA	0.0338736	NA	NA	NA	NA	NA	NA	NA	NA	NA	NA	NA	NA	NA	NA	NA	NA	NA	NA	NA	NA	NA	NA	NA	0.0238126	NA	NA	NA	NA	0.0173075	0.0533835	NA	NA	NA	NA	NA	NA	NA	NA	NA	NA	NA	NA	NA	NA	NA	NA	NA	NA	NA	NA	NA	NA	NA	NA	NA	NA	NA	NA	NA	NA	NA	NA	NA	NA	NA	NA	NA	NA	NA	0.000438685	0.0184522	NA	NA	NA	NA	NA	0.0441885	NA	NA	NA	NA	NA	NA	NA	NA	NA	NA	NA	NA	NA	NA	NA	0.0421747	NA
RALGAPA1	NA	NA	NA	NA	NA	NA	NA	NA	NA	NA	NA	NA	NA	NA	NA	NA	NA	NA	NA	NA	NA	NA	NA	NA	NA	NA	NA	NA	NA	NA	NA	NA	NA	NA	NA	NA	NA	NA	NA	NA	NA	NA	NA	NA	NA	NA	NA	NA	NA	NA	NA	NA	NA	NA	NA	NA	NA	NA	NA	NA	NA	NA	NA	NA	NA	0.241186	NA	NA	NA	NA	NA	NA	NA	NA	NA	NA	NA	NA	NA	NA	NA	NA	NA	NA	NA	NA	NA	NA	NA	NA	NA	NA	NA	NA	NA	NA	NA	NA	NA
RAMP2	NA	NA	NA	NA	NA	NA	NA	NA	NA	NA	NA	NA	NA	NA	NA	NA	NA	NA	NA	NA	NA	NA	NA	NA	NA	NA	NA	NA	NA	NA	NA	NA	NA	NA	NA	NA	NA	NA	NA	NA	NA	0.00371309	NA	NA	NA	NA	NA	NA	NA	NA	NA	NA	NA	NA	NA	NA	NA	NA	NA	NA	NA	NA	NA	NA	NA	NA	NA	NA	NA	NA	NA	NA	NA	NA	NA	NA	NA	NA	NA	NA	NA	NA	NA	NA	NA	NA	NA	NA	NA	NA	NA	NA	NA	NA	NA	NA	NA	NA	NA
RAN	NA	NA	NA	NA	NA	NA	NA	NA	NA	NA	NA	NA	0.169696	NA	NA	NA	NA	NA	NA	NA	NA	NA	NA	NA	NA	NA	NA	NA	NA	NA	NA	NA	NA	NA	NA	NA	NA	NA	NA	NA	NA	0.0706107	NA	NA	NA	NA	NA	NA	NA	NA	NA	NA	NA	NA	NA	NA	NA	NA	NA	NA	NA	NA	NA	NA	NA	NA	NA	NA	NA	NA	NA	NA	NA	NA	NA	NA	NA	NA	NA	NA	NA	NA	NA	NA	NA	NA	NA	NA	NA	NA	NA	NA	NA	NA	NA	NA	NA	NA	NA
RANBP2;RGPD4	NA	NA	NA	NA	NA	NA	NA	NA	NA	NA	NA	NA	NA	NA	NA	NA	NA	NA	NA	NA	NA	NA	NA	NA	NA	NA	NA	NA	NA	NA	NA	NA	NA	NA	NA	NA	NA	NA	NA	NA	NA	NA	NA	NA	NA	NA	NA	NA	NA	NA	NA	NA	NA	NA	NA	NA	NA	NA	NA	NA	NA	NA	NA	NA	NA	NA	NA	NA	NA	NA	NA	NA	NA	NA	NA	NA	NA	NA	NA	NA	NA	0.00537896	NA	NA	NA	NA	NA	NA	NA	NA	NA	NA	NA	NA	NA	NA	NA	NA	NA
RANGAP1	NA	NA	NA	NA	NA	NA	NA	NA	NA	NA	NA	NA	NA	NA	NA	NA	NA	NA	NA	NA	NA	NA	NA	NA	NA	NA	NA	NA	NA	NA	NA	NA	NA	NA	NA	NA	NA	NA	NA	NA	NA	NA	NA	NA	NA	NA	NA	NA	NA	NA	NA	NA	NA	NA	NA	NA	NA	NA	NA	NA	NA	NA	NA	NA	NA	NA	NA	NA	NA	0.229805	NA	NA	NA	NA	NA	NA	NA	NA	NA	NA	NA	NA	NA	NA	NA	NA	NA	NA	NA	NA	NA	NA	NA	NA	NA	NA	NA	NA	NA
RAP1A;RAP1B	0.0440386	0.031795	0.00805749	NA	NA	NA	NA	NA	NA	NA	NA	NA	NA	NA	NA	0.0380248	0.0987152	0.0892471	0.040866	NA	NA	0.0455866	NA	NA	NA	NA	NA	NA	NA	0.00399796	0.0545668	0.0446919	0.0359083	NA	NA	NA	NA	NA	NA	0.0179747	NA	0.0272945	0.0258167	NA	NA	NA	NA	NA	NA	NA	NA	0.0483599	NA	NA	NA	0.0270707	0.0450229	NA	0.00458578	NA	NA	NA	NA	NA	NA	NA	NA	NA	NA	NA	NA	0.0278458	NA	NA	NA	NA	NA	NA	NA	NA	NA	NA	NA	NA	NA	NA	NA	NA	NA	NA	0.0140191	0.00519467	0.0219335	NA	NA	NA	NA	NA	NA
RAPGEF2	NA	NA	NA	NA	NA	NA	NA	NA	NA	NA	NA	NA	NA	NA	NA	NA	NA	NA	NA	NA	NA	NA	NA	NA	NA	NA	NA	NA	NA	NA	NA	NA	NA	NA	NA	NA	NA	NA	NA	NA	NA	NA	NA	NA	NA	NA	NA	NA	NA	NA	NA	NA	NA	NA	NA	NA	NA	NA	NA	NA	NA	0.0153912	NA	NA	NA	NA	NA	NA	NA	NA	NA	NA	NA	NA	NA	NA	NA	NA	NA	NA	NA	NA	NA	NA	NA	NA	NA	NA	NA	NA	NA	NA	NA	NA	NA	NA	NA	NA	NA
RAPH1	NA	NA	NA	NA	NA	NA	NA	NA	NA	NA	NA	NA	NA	NA	NA	NA	NA	NA	NA	NA	NA	NA	NA	NA	0.0375747	NA	NA	NA	NA	NA	NA	NA	NA	NA	NA	NA	NA	NA	NA	NA	NA	NA	NA	NA	NA	NA	NA	NA	NA	NA	NA	NA	NA	NA	NA	NA	NA	NA	NA	NA	NA	NA	NA	NA	NA	NA	NA	NA	NA	NA	NA	NA	NA	NA	NA	NA	NA	NA	NA	NA	NA	NA	NA	NA	NA	NA	NA	NA	NA	NA	NA	NA	NA	NA	NA	NA	NA	NA	NA
RAPSN	NA	NA	NA	NA	NA	NA	NA	NA	NA	NA	NA	NA	NA	NA	NA	NA	NA	NA	NA	NA	NA	0.231131	NA	NA	NA	NA	NA	NA	NA	NA	NA	NA	NA	NA	NA	NA	NA	NA	NA	NA	NA	NA	NA	NA	NA	NA	NA	NA	NA	NA	NA	NA	NA	NA	NA	NA	NA	NA	NA	NA	NA	NA	NA	NA	NA	NA	NA	NA	NA	NA	NA	NA	NA	NA	NA	NA	NA	NA	NA	NA	NA	NA	NA	NA	NA	NA	NA	NA	NA	NA	NA	NA	NA	NA	NA	NA	NA	NA	NA
RARRES2	0.05789	0.0648069	0.0287902	NA	0.0695315	NA	NA	NA	NA	NA	0.167272	NA	NA	NA	NA	0.0511807	NA	NA	0.0736196	NA	NA	0.103908	NA	NA	0.211029	NA	NA	NA	NA	NA	NA	NA	NA	0.014624	NA	NA	NA	NA	NA	NA	NA	NA	0.0475971	0.0788239	NA	NA	0.0310304	NA	NA	NA	NA	NA	NA	NA	NA	NA	NA	NA	NA	NA	NA	NA	NA	NA	NA	NA	NA	NA	NA	NA	NA	NA	NA	NA	NA	NA	NA	NA	NA	NA	NA	NA	NA	NA	NA	NA	NA	0.0993311	0.144963	NA	NA	0.0336814	NA	NA	NA	NA	NA	NA	NA
RASA2	NA	NA	NA	NA	0.123315	0.186904	0.200788	NA	NA	NA	NA	NA	NA	NA	NA	NA	NA	NA	NA	NA	NA	NA	NA	NA	NA	NA	NA	NA	NA	NA	NA	NA	NA	0.0305134	NA	0.185429	0.150971	NA	NA	NA	NA	NA	NA	NA	NA	NA	NA	NA	NA	NA	NA	NA	NA	0.216123	NA	NA	NA	NA	NA	NA	0.188982	0.126923	0.141611	NA	NA	NA	NA	NA	NA	NA	NA	NA	NA	NA	NA	NA	NA	NA	NA	NA	NA	NA	NA	NA	0.252947	NA	NA	NA	0.195172	NA	0.025685	NA	NA	NA	NA	NA	NA	0.0639605	NA
RASAL2	NA	NA	NA	NA	0.484571	NA	NA	NA	NA	NA	NA	NA	NA	NA	NA	0.288702	NA	NA	NA	NA	NA	NA	NA	NA	NA	NA	NA	NA	NA	NA	NA	NA	NA	NA	NA	NA	NA	NA	NA	0.907661	NA	NA	NA	NA	NA	0.644086	1.33965	1.41224	NA	NA	NA	NA	NA	NA	NA	NA	NA	NA	NA	NA	NA	NA	NA	NA	NA	NA	NA	NA	NA	NA	NA	NA	NA	0.155226	NA	NA	NA	NA	NA	NA	NA	0.154375	NA	NA	0.707784	NA	NA	NA	NA	NA	NA	NA	NA	NA	NA	NA	NA	0.992309	NA
RASEF	NA	NA	NA	NA	NA	NA	NA	NA	NA	NA	NA	NA	NA	NA	NA	NA	NA	0.978825	NA	NA	NA	NA	NA	NA	NA	NA	NA	NA	NA	NA	NA	NA	NA	NA	NA	NA	NA	NA	NA	NA	NA	NA	NA	NA	NA	NA	NA	NA	NA	NA	NA	NA	NA	NA	NA	NA	NA	NA	NA	NA	NA	NA	NA	NA	NA	NA	NA	NA	NA	NA	NA	NA	NA	NA	NA	NA	NA	NA	NA	NA	NA	NA	NA	NA	NA	NA	NA	NA	NA	NA	NA	NA	NA	NA	NA	NA	NA	NA	NA
RASGEF1B	NA	0.0694771	NA	NA	NA	NA	NA	NA	NA	NA	NA	NA	NA	NA	NA	0.0945734	NA	NA	NA	NA	NA	NA	NA	NA	NA	NA	NA	NA	NA	NA	NA	0.156081	0.148052	NA	0.245699	NA	NA	NA	NA	NA	NA	0.0595589	NA	0.250775	NA	0.359171	NA	NA	NA	NA	NA	NA	NA	NA	NA	NA	0.0977735	NA	NA	0.893706	NA	NA	NA	NA	NA	NA	NA	NA	NA	NA	NA	0.125214	NA	NA	0.923755	NA	NA	NA	NA	NA	NA	NA	NA	NA	NA	NA	NA	NA	NA	NA	NA	NA	NA	0.324176	NA	NA	NA	NA	NA
RASGRF1	NA	NA	NA	0.0598703	0.0194687	0.0341563	NA	NA	NA	NA	NA	NA	NA	NA	NA	NA	NA	NA	NA	0.202149	NA	NA	NA	NA	NA	NA	NA	NA	NA	NA	NA	NA	NA	NA	NA	NA	NA	NA	NA	NA	NA	NA	NA	NA	NA	NA	NA	NA	NA	NA	NA	NA	NA	NA	NA	NA	NA	NA	NA	NA	NA	NA	NA	NA	NA	NA	NA	NA	NA	NA	NA	NA	NA	NA	NA	NA	NA	NA	NA	NA	NA	NA	NA	NA	NA	0.922301	NA	NA	NA	NA	NA	NA	NA	NA	NA	NA	NA	NA	NA
RASGRP3	NA	0.0105328	NA	NA	NA	NA	NA	NA	NA	NA	0.157192	NA	NA	NA	NA	NA	NA	NA	NA	NA	NA	NA	NA	NA	0.0611837	NA	NA	NA	NA	NA	NA	NA	NA	NA	NA	NA	NA	NA	NA	NA	NA	NA	NA	NA	NA	NA	NA	NA	NA	NA	NA	NA	NA	NA	NA	NA	NA	NA	NA	NA	NA	NA	NA	NA	NA	NA	NA	NA	NA	NA	NA	NA	NA	NA	NA	0.0465703	NA	NA	NA	NA	NA	0.165634	NA	NA	NA	NA	NA	NA	NA	NA	NA	NA	NA	NA	NA	NA	NA	NA	NA
RBBP5	NA	NA	NA	NA	0.10261	NA	NA	NA	NA	NA	NA	NA	NA	NA	NA	NA	NA	NA	NA	0.122547	NA	NA	NA	NA	NA	NA	NA	NA	NA	NA	NA	NA	NA	NA	NA	NA	NA	NA	NA	NA	NA	NA	NA	NA	NA	NA	0.188926	0.168756	NA	NA	NA	NA	NA	NA	NA	NA	NA	NA	NA	NA	NA	NA	NA	NA	NA	NA	NA	NA	NA	NA	NA	NA	NA	NA	NA	0.0513185	NA	NA	NA	NA	NA	NA	NA	NA	NA	NA	NA	NA	NA	NA	NA	NA	NA	NA	NA	NA	NA	0.18063	NA
RBBP8	NA	NA	NA	NA	NA	NA	NA	NA	NA	NA	NA	NA	NA	NA	NA	NA	NA	NA	NA	NA	NA	68.6222	NA	NA	NA	NA	NA	NA	27.9115	NA	NA	NA	NA	NA	NA	NA	NA	NA	NA	NA	NA	NA	NA	NA	NA	NA	NA	NA	NA	NA	NA	20.1973	NA	NA	NA	NA	NA	NA	NA	NA	NA	NA	NA	NA	NA	NA	NA	NA	NA	NA	NA	NA	NA	NA	NA	NA	NA	NA	NA	NA	NA	NA	NA	NA	NA	NA	NA	NA	NA	NA	NA	NA	NA	NA	NA	NA	NA	NA	NA
RBBP9	NA	NA	NA	NA	NA	NA	NA	NA	NA	NA	NA	NA	NA	NA	NA	NA	NA	NA	NA	NA	NA	NA	NA	NA	NA	NA	NA	NA	NA	NA	NA	NA	NA	NA	NA	NA	NA	NA	NA	NA	NA	NA	NA	NA	NA	NA	NA	NA	NA	NA	NA	NA	NA	NA	NA	NA	NA	NA	NA	NA	NA	NA	NA	NA	NA	NA	NA	NA	NA	NA	NA	NA	NA	NA	NA	NA	NA	NA	NA	NA	NA	NA	NA	NA	NA	NA	NA	NA	NA	NA	NA	NA	0.0637662	NA	NA	NA	NA	NA	NA
RBL1	NA	NA	NA	NA	0.128314	NA	NA	NA	NA	NA	NA	NA	NA	NA	NA	NA	NA	NA	NA	NA	NA	NA	NA	NA	NA	NA	NA	NA	0.341524	NA	NA	NA	NA	0.0470572	NA	NA	NA	NA	NA	NA	NA	NA	NA	NA	NA	NA	NA	NA	NA	NA	NA	NA	NA	NA	NA	NA	NA	NA	NA	NA	0.200137	NA	NA	NA	NA	NA	NA	NA	NA	NA	NA	NA	NA	NA	0.154513	NA	NA	NA	NA	NA	NA	NA	NA	NA	NA	NA	NA	NA	NA	NA	NA	NA	NA	NA	NA	NA	0.188258	NA	0.319289
RBM15	NA	NA	NA	NA	NA	NA	NA	NA	NA	NA	NA	NA	NA	NA	NA	NA	NA	NA	NA	0.0405268	NA	NA	NA	NA	NA	NA	NA	NA	NA	NA	NA	NA	NA	NA	NA	NA	NA	NA	NA	NA	NA	NA	NA	NA	NA	NA	NA	NA	NA	NA	NA	NA	NA	NA	NA	NA	NA	NA	NA	NA	NA	NA	NA	NA	NA	NA	NA	NA	NA	NA	NA	NA	NA	NA	NA	NA	NA	NA	NA	NA	NA	NA	NA	NA	NA	NA	NA	NA	NA	NA	NA	NA	NA	NA	0.0272344	NA	NA	NA	NA
RBM22	NA	NA	NA	NA	NA	NA	NA	NA	NA	NA	NA	NA	NA	NA	NA	NA	NA	NA	NA	NA	NA	NA	NA	NA	NA	NA	NA	NA	NA	NA	NA	NA	NA	NA	NA	NA	NA	NA	NA	NA	NA	NA	NA	NA	NA	NA	NA	NA	NA	NA	NA	NA	NA	NA	NA	NA	NA	NA	0.00148825	NA	0.00185231	NA	NA	NA	NA	NA	NA	NA	NA	NA	NA	NA	NA	NA	0.00418475	NA	NA	NA	NA	NA	NA	NA	NA	NA	NA	NA	NA	NA	NA	NA	NA	NA	NA	NA	NA	NA	NA	NA	NA
RBM42	NA	NA	NA	NA	NA	NA	NA	NA	NA	NA	NA	NA	NA	NA	NA	NA	NA	NA	NA	NA	NA	NA	NA	NA	NA	NA	NA	NA	NA	NA	NA	NA	NA	NA	NA	0.0393568	NA	NA	NA	NA	NA	NA	NA	NA	NA	NA	NA	NA	NA	NA	NA	NA	NA	NA	NA	NA	NA	NA	NA	NA	NA	NA	NA	NA	NA	NA	NA	NA	NA	NA	NA	NA	NA	NA	NA	NA	NA	NA	NA	NA	NA	NA	NA	NA	NA	NA	NA	NA	NA	NA	NA	NA	NA	NA	NA	NA	NA	NA	NA
RBM43	NA	NA	NA	NA	NA	NA	NA	NA	NA	NA	NA	NA	NA	NA	NA	NA	NA	NA	NA	NA	NA	NA	NA	NA	NA	NA	NA	NA	NA	NA	NA	NA	NA	NA	NA	NA	NA	NA	NA	NA	NA	NA	NA	NA	NA	NA	NA	NA	NA	NA	NA	NA	NA	NA	NA	0.191947	NA	NA	NA	NA	NA	NA	NA	NA	NA	NA	NA	NA	NA	NA	NA	NA	NA	NA	NA	NA	NA	NA	NA	NA	NA	NA	NA	NA	NA	NA	NA	NA	NA	NA	NA	NA	NA	NA	NA	NA	NA	NA	NA
RBMXL3	NA	NA	NA	NA	NA	NA	NA	NA	NA	NA	NA	NA	NA	NA	NA	NA	NA	NA	NA	NA	NA	NA	NA	NA	NA	NA	NA	NA	NA	NA	NA	NA	NA	NA	NA	NA	NA	NA	NA	NA	NA	NA	NA	NA	NA	NA	NA	NA	NA	NA	NA	NA	NA	NA	NA	NA	NA	NA	NA	NA	NA	NA	NA	NA	NA	NA	NA	NA	NA	NA	NA	NA	NA	NA	NA	NA	NA	NA	NA	0.0795242	NA	NA	NA	NA	NA	NA	NA	NA	NA	NA	NA	NA	NA	NA	NA	NA	NA	NA	NA
RBP4	0.498873	0.273308	0.830816	2.00705	0.356542	0.416599	0.365992	NA	NA	0.455662	NA	0.117425	0.264443	0.254822	NA	0.622231	0.887168	0.243321	0.357044	0.0758943	0.561264	0.0622517	NA	1.05878	0.430551	2.16147	NA	0.14999	0.203398	0.272838	0.185538	0.331519	0.361591	0.350166	NA	0.48424	0.392145	NA	NA	1.07611	1.81487	0.51531	0.630638	0.805523	NA	0.155548	1.44215	2.09211	NA	0.315695	NA	NA	0.523294	0.788051	0.0747586	0.371308	0.232354	NA	NA	0.501192	1.09741	1.0234	0.0986816	0.417257	0.608697	0.502779	0.826831	NA	NA	0.20737	NA	0.840973	NA	0.942282	0.344812	0.159661	NA	NA	NA	1.04793	NA	0.476605	NA	NA	NA	NA	NA	1.70757	1.01773	0.436489	NA	0.593396	0.312111	0.327191	0.274195	0.668915	NA	0.398339	0.259632
RCN1	NA	NA	NA	0.910869	NA	0.734118	0.926381	NA	NA	NA	NA	0.622739	0.939012	0.649019	NA	NA	NA	NA	0.823305	0.3045	0.736443	3.40852	NA	0.92633	1.30965	NA	NA	3.39442	2.97059	NA	NA	NA	0.542008	0.699914	1.38581	0.352936	1.42066	NA	NA	1.54196	NA	NA	1.15748	0.295999	NA	0.872872	0.0667089	0.146716	NA	0.280042	NA	0.414376	1.47874	0.337326	0.741373	NA	0.330652	NA	NA	0.155835	NA	0.346021	0.518332	0.948543	NA	1.6156	0.63901	NA	NA	NA	NA	NA	NA	NA	0.371512	1.46838	NA	NA	NA	2.00481	NA	1.22904	NA	NA	2.56043	1.20715	NA	2.77247	1.48697	2.99708	NA	0.427567	1.80778	0.167424	NA	0.258313	0.358525	0.479368	0.897774
RDH5	NA	NA	NA	NA	NA	NA	NA	NA	NA	NA	NA	NA	NA	NA	NA	NA	NA	NA	NA	NA	NA	NA	NA	NA	13.0081	NA	NA	NA	NA	NA	NA	NA	NA	NA	NA	NA	NA	NA	NA	NA	NA	NA	NA	NA	NA	NA	NA	NA	NA	NA	NA	NA	NA	NA	NA	NA	NA	NA	NA	NA	NA	NA	NA	NA	NA	NA	NA	NA	NA	NA	NA	NA	NA	NA	NA	NA	NA	NA	NA	NA	NA	NA	NA	NA	NA	NA	NA	NA	NA	NA	NA	NA	NA	NA	NA	NA	NA	NA	NA
RECK	NA	0.655435	0.388822	0.769946	0.61341	1.40361	NA	NA	NA	NA	NA	NA	NA	NA	NA	NA	0.313443	NA	NA	1.54232	1.08543	NA	NA	1.56022	NA	0.995854	NA	1.11235	NA	1.4294	NA	0.881555	0.483643	1.84112	NA	1.54413	0.933053	NA	NA	1.61054	NA	1.25711	NA	0.939353	NA	0.92503	NA	NA	1.24103	1.00699	NA	NA	2.76225	NA	NA	NA	NA	NA	1.90711	NA	2.31315	1.4907	1.77483	NA	NA	NA	NA	NA	NA	NA	NA	1.16774	NA	NA	1.37212	NA	NA	NA	NA	NA	NA	1.02159	NA	NA	NA	NA	NA	NA	NA	NA	NA	0.842217	1.63768	1.11313	NA	1.326	NA	NA	1.71108
RECQL5	NA	NA	NA	NA	NA	NA	NA	NA	NA	NA	NA	NA	NA	NA	NA	NA	NA	NA	NA	NA	NA	NA	NA	NA	NA	NA	NA	NA	NA	NA	NA	NA	NA	NA	NA	NA	NA	NA	NA	NA	NA	NA	NA	NA	NA	NA	NA	NA	NA	NA	NA	NA	NA	NA	NA	NA	NA	NA	NA	NA	0.0131192	NA	NA	NA	NA	NA	NA	NA	NA	NA	NA	NA	NA	NA	NA	NA	NA	NA	NA	NA	NA	NA	NA	NA	NA	NA	NA	NA	NA	NA	NA	NA	NA	NA	NA	NA	NA	NA	NA
REG1A	NA	NA	NA	NA	0.0311643	NA	0.340245	NA	NA	NA	NA	NA	NA	NA	NA	NA	NA	NA	NA	NA	NA	NA	NA	NA	NA	0.15166	NA	NA	NA	NA	NA	NA	NA	NA	NA	NA	NA	NA	NA	NA	NA	NA	NA	NA	NA	NA	NA	NA	NA	NA	NA	NA	NA	NA	NA	NA	NA	NA	NA	NA	NA	NA	NA	NA	NA	NA	0.423255	NA	NA	NA	NA	NA	NA	NA	NA	NA	NA	NA	NA	NA	NA	NA	NA	NA	NA	NA	NA	NA	0.0994527	NA	NA	NA	NA	NA	NA	NA	NA	NA	NA
REG3A	0.0239997	0.00733551	0.0173482	0.0290642	0.0554001	0.0154246	1.02353	NA	NA	NA	NA	NA	0.024527	0.0400378	NA	NA	NA	NA	NA	NA	0.0109505	NA	NA	NA	NA	0.0102267	NA	NA	NA	NA	NA	NA	NA	0.0121354	0.0132054	NA	NA	NA	NA	NA	NA	NA	NA	0.0744713	NA	NA	NA	NA	NA	NA	NA	NA	NA	NA	NA	NA	NA	NA	NA	NA	NA	NA	NA	NA	NA	0.0173734	0.287595	NA	NA	0.0732768	NA	NA	NA	NA	NA	NA	NA	NA	NA	0.00788363	NA	NA	NA	NA	NA	0.0144325	NA	0.095055	0.0827518	0.0968337	NA	NA	0.00286437	NA	NA	NA	NA	NA	NA
RELN	NA	NA	NA	NA	NA	NA	NA	NA	NA	NA	NA	NA	NA	NA	NA	NA	NA	NA	NA	NA	NA	NA	NA	NA	NA	NA	NA	NA	NA	NA	NA	NA	NA	0.0108173	NA	NA	NA	NA	NA	NA	NA	NA	NA	NA	NA	NA	NA	NA	NA	NA	NA	NA	NA	NA	0.00758731	NA	NA	NA	NA	NA	NA	NA	NA	NA	NA	NA	NA	NA	NA	NA	NA	NA	NA	NA	NA	NA	NA	NA	NA	NA	NA	NA	NA	NA	NA	NA	NA	NA	NA	NA	NA	NA	NA	NA	NA	NA	NA	NA	NA
RETSAT	NA	NA	NA	NA	NA	NA	NA	NA	NA	NA	NA	NA	NA	NA	NA	NA	NA	NA	NA	NA	NA	NA	NA	NA	NA	NA	NA	NA	NA	NA	NA	NA	NA	NA	NA	NA	NA	NA	NA	NA	NA	NA	NA	NA	NA	NA	NA	NA	NA	NA	NA	NA	NA	NA	NA	NA	NA	NA	NA	4.77316	NA	NA	NA	NA	NA	NA	NA	NA	NA	NA	NA	NA	NA	NA	NA	NA	NA	NA	NA	NA	NA	NA	NA	NA	NA	NA	NA	NA	NA	NA	NA	NA	NA	NA	NA	NA	NA	NA	NA
REV3L	NA	NA	NA	NA	NA	NA	NA	NA	NA	NA	NA	NA	NA	NA	NA	NA	NA	NA	NA	NA	NA	NA	NA	NA	NA	NA	NA	NA	NA	NA	NA	NA	NA	NA	NA	NA	NA	NA	NA	NA	NA	NA	NA	NA	NA	NA	NA	NA	NA	NA	NA	NA	NA	NA	NA	NA	NA	NA	NA	NA	NA	NA	NA	NA	NA	NA	NA	NA	NA	NA	NA	NA	NA	NA	NA	NA	NA	NA	NA	NA	NA	NA	NA	NA	NA	NA	NA	NA	NA	NA	NA	NA	0.0674887	NA	NA	NA	NA	NA	NA
RFC1	NA	NA	1.78709	NA	1.60274	NA	NA	NA	NA	NA	3.5212	1.44705	NA	NA	NA	NA	0.828088	1.36131	0.982827	NA	2.042	NA	NA	NA	NA	NA	NA	NA	NA	NA	NA	NA	NA	NA	NA	NA	NA	2.8851	NA	NA	NA	NA	0.952022	NA	NA	NA	2.92867	1.51901	1.29552	2.13846	NA	1.31047	NA	NA	NA	NA	NA	NA	NA	NA	NA	2.25936	2.3873	NA	0.246688	1.14453	NA	NA	NA	NA	NA	NA	NA	NA	NA	NA	NA	NA	NA	NA	NA	NA	NA	NA	NA	NA	NA	1.78087	NA	NA	1.43508	NA	0.748195	NA	NA	NA	NA	1.66799	NA
RFX4	NA	NA	NA	NA	NA	NA	NA	NA	NA	NA	NA	NA	NA	NA	NA	NA	NA	NA	NA	NA	NA	NA	NA	1.58596	NA	NA	NA	NA	NA	NA	NA	NA	NA	NA	NA	NA	NA	NA	NA	NA	NA	NA	NA	NA	NA	NA	NA	NA	NA	NA	NA	NA	NA	NA	NA	NA	NA	NA	NA	NA	NA	NA	NA	NA	NA	NA	NA	NA	NA	NA	NA	NA	NA	NA	NA	NA	NA	NA	NA	NA	NA	NA	NA	NA	NA	NA	NA	NA	NA	NA	NA	NA	NA	NA	NA	NA	NA	NA	NA
RFX6	NA	NA	NA	NA	NA	NA	NA	NA	NA	NA	NA	NA	NA	NA	NA	NA	NA	NA	NA	0.115981	NA	NA	NA	NA	NA	NA	NA	0.321353	NA	NA	NA	NA	NA	NA	NA	NA	NA	NA	NA	0.242458	NA	NA	NA	NA	NA	NA	NA	NA	NA	NA	NA	NA	NA	NA	NA	NA	NA	NA	NA	NA	0.100234	NA	NA	NA	NA	NA	NA	NA	NA	NA	NA	NA	NA	NA	NA	NA	NA	NA	NA	NA	NA	NA	NA	NA	NA	NA	NA	NA	NA	NA	NA	NA	NA	NA	NA	NA	NA	NA	NA
RFX7	NA	NA	NA	NA	NA	NA	NA	NA	NA	NA	NA	NA	NA	NA	NA	NA	NA	NA	NA	NA	NA	NA	NA	NA	0.0172225	NA	NA	NA	NA	NA	NA	NA	NA	NA	NA	NA	NA	NA	NA	NA	NA	NA	NA	NA	NA	0.00784364	NA	NA	NA	NA	NA	NA	NA	NA	NA	NA	NA	NA	NA	NA	NA	NA	NA	NA	NA	NA	NA	NA	NA	NA	NA	NA	NA	NA	NA	NA	NA	NA	NA	NA	NA	NA	NA	NA	NA	NA	NA	NA	NA	NA	NA	NA	NA	NA	NA	NA	NA	NA	NA
RGS10	NA	NA	NA	NA	NA	NA	NA	NA	NA	NA	NA	NA	NA	NA	NA	NA	0.00291528	NA	NA	NA	NA	NA	NA	NA	NA	0.00829504	NA	NA	NA	NA	NA	NA	NA	NA	0.00342718	NA	NA	NA	NA	NA	NA	NA	NA	NA	NA	NA	NA	NA	NA	NA	NA	0.0101477	NA	NA	NA	NA	NA	NA	NA	NA	NA	NA	NA	NA	NA	NA	NA	NA	NA	NA	NA	NA	NA	NA	NA	NA	NA	NA	NA	NA	NA	NA	NA	NA	NA	NA	NA	NA	NA	NA	NA	NA	NA	NA	NA	NA	NA	NA	NA
RGS9	NA	2.32492	NA	NA	NA	NA	NA	NA	NA	NA	NA	NA	NA	NA	NA	NA	NA	1.31377	NA	3.44283	NA	NA	NA	NA	2.51173	3.26591	NA	NA	NA	NA	1.20104	NA	NA	NA	NA	NA	NA	NA	NA	4.95854	NA	NA	NA	NA	NA	3.67503	3.68778	NA	3.16066	NA	NA	NA	NA	NA	NA	NA	NA	NA	NA	2.17697	NA	NA	NA	NA	NA	NA	NA	NA	NA	NA	NA	NA	NA	NA	NA	NA	NA	NA	NA	NA	NA	NA	NA	NA	NA	NA	NA	NA	3.58889	NA	NA	NA	NA	NA	NA	NA	NA	NA	NA
RHOBTB1	NA	NA	NA	NA	NA	NA	NA	NA	NA	NA	NA	NA	NA	NA	NA	NA	NA	NA	NA	NA	NA	NA	NA	NA	NA	0.193978	NA	NA	NA	NA	NA	NA	NA	NA	NA	NA	NA	NA	NA	NA	NA	NA	NA	NA	NA	NA	NA	NA	NA	NA	NA	NA	NA	NA	NA	NA	NA	NA	NA	NA	NA	NA	NA	NA	NA	NA	NA	NA	NA	NA	NA	NA	NA	NA	NA	NA	NA	NA	NA	NA	NA	NA	NA	NA	NA	NA	NA	NA	NA	NA	NA	NA	NA	NA	NA	NA	NA	NA	NA
RHPN2;RHPN2P1	NA	NA	NA	NA	NA	NA	NA	NA	NA	NA	NA	NA	NA	NA	NA	NA	NA	NA	NA	NA	NA	NA	NA	NA	NA	NA	NA	NA	NA	NA	NA	NA	NA	NA	NA	NA	NA	NA	NA	NA	NA	NA	NA	NA	NA	NA	NA	NA	NA	NA	NA	NA	NA	NA	NA	NA	NA	NA	NA	NA	NA	NA	NA	NA	NA	NA	NA	NA	NA	NA	NA	NA	NA	NA	NA	NA	NA	NA	NA	NA	NA	NA	NA	NA	NA	NA	NA	0.212933	NA	NA	NA	NA	NA	NA	NA	NA	NA	NA	NA
RIC8B	NA	NA	NA	NA	NA	NA	NA	NA	NA	NA	NA	NA	NA	NA	NA	NA	NA	NA	NA	NA	NA	NA	NA	NA	NA	NA	NA	NA	NA	0.454327	NA	NA	NA	NA	NA	NA	NA	NA	NA	NA	NA	1.35214	NA	NA	NA	NA	NA	NA	NA	NA	NA	NA	NA	NA	NA	NA	0.921941	NA	NA	NA	NA	NA	NA	NA	NA	NA	NA	NA	NA	NA	NA	NA	NA	NA	NA	NA	NA	NA	NA	NA	NA	NA	NA	NA	NA	NA	NA	NA	NA	NA	NA	NA	NA	NA	NA	NA	NA	NA	NA
RIF1	0.00612088	NA	NA	NA	NA	NA	NA	NA	NA	NA	NA	NA	NA	NA	NA	NA	NA	NA	NA	NA	NA	NA	NA	NA	NA	NA	NA	NA	0.0214285	NA	NA	NA	NA	NA	NA	NA	NA	NA	NA	NA	NA	NA	NA	NA	NA	NA	NA	NA	NA	NA	NA	NA	NA	NA	NA	NA	NA	NA	NA	NA	NA	NA	NA	0.0118307	NA	NA	NA	NA	NA	NA	NA	NA	NA	NA	NA	NA	NA	NA	NA	NA	NA	NA	NA	NA	NA	NA	NA	NA	NA	NA	NA	NA	0.0158223	NA	NA	NA	NA	NA	NA
RILP	NA	NA	NA	NA	NA	NA	NA	NA	NA	NA	NA	NA	NA	NA	NA	NA	NA	NA	NA	NA	NA	NA	NA	NA	NA	NA	NA	NA	NA	NA	NA	NA	NA	NA	NA	NA	NA	NA	NA	0.0372411	NA	NA	NA	NA	NA	NA	NA	NA	NA	NA	NA	NA	NA	NA	NA	NA	NA	NA	NA	NA	NA	NA	NA	NA	NA	NA	NA	NA	NA	NA	NA	NA	NA	NA	NA	NA	NA	NA	NA	NA	NA	NA	NA	NA	NA	NA	NA	NA	NA	0.00326102	NA	NA	NA	NA	NA	NA	NA	NA	NA
RIN3	NA	NA	NA	NA	NA	NA	NA	NA	NA	NA	NA	NA	NA	NA	NA	NA	NA	NA	NA	NA	NA	NA	NA	NA	NA	NA	NA	NA	NA	NA	NA	NA	NA	NA	NA	NA	NA	NA	NA	NA	NA	NA	NA	NA	NA	NA	NA	NA	NA	NA	NA	NA	NA	NA	NA	NA	NA	NA	NA	NA	NA	NA	NA	NA	NA	NA	NA	NA	NA	NA	NA	NA	NA	0.152776	NA	NA	NA	NA	NA	NA	NA	NA	NA	NA	NA	NA	NA	NA	NA	NA	NA	NA	NA	NA	NA	NA	NA	NA	NA
RIPK4	NA	NA	NA	NA	NA	NA	NA	NA	NA	NA	NA	NA	NA	NA	NA	NA	NA	NA	NA	NA	NA	NA	NA	NA	NA	NA	NA	NA	NA	NA	NA	NA	NA	NA	NA	NA	NA	NA	NA	NA	NA	NA	NA	NA	NA	NA	NA	NA	NA	NA	NA	NA	NA	NA	NA	NA	NA	NA	NA	NA	NA	NA	NA	NA	NA	NA	NA	NA	NA	NA	NA	NA	NA	NA	NA	NA	NA	NA	NA	NA	NA	NA	NA	NA	0.122776	NA	NA	NA	NA	NA	NA	NA	NA	NA	NA	NA	NA	NA	NA
RMDN2	NA	0.0805147	NA	NA	NA	NA	NA	NA	NA	NA	NA	NA	NA	NA	NA	NA	0.105844	NA	NA	NA	NA	NA	NA	NA	NA	NA	NA	NA	NA	NA	NA	NA	NA	NA	NA	NA	NA	NA	NA	NA	NA	NA	NA	NA	NA	NA	NA	NA	NA	NA	NA	NA	NA	NA	NA	NA	NA	NA	NA	NA	NA	NA	NA	NA	NA	NA	NA	NA	NA	NA	NA	NA	NA	NA	NA	NA	NA	NA	NA	NA	NA	NA	NA	NA	NA	NA	NA	NA	0.408438	NA	NA	NA	NA	NA	NA	NA	NA	0.30591	NA
RNASE1	NA	NA	NA	0.0141273	NA	0.0655208	NA	NA	NA	NA	NA	NA	NA	NA	NA	NA	NA	NA	NA	NA	NA	NA	NA	NA	NA	NA	NA	NA	NA	NA	NA	NA	NA	NA	NA	NA	NA	NA	NA	NA	NA	NA	NA	NA	NA	NA	NA	NA	NA	NA	NA	NA	NA	NA	NA	NA	NA	NA	NA	NA	NA	NA	NA	NA	NA	NA	NA	NA	NA	0.0347333	NA	NA	NA	NA	NA	NA	NA	NA	NA	NA	NA	NA	NA	NA	NA	NA	NA	NA	0.0363331	NA	NA	NA	NA	NA	NA	NA	NA	NA	NA
RNASE4	0.0100154	0.00798937	0.0114822	0.0100867	0.0247463	0.0167188	NA	NA	NA	NA	0.00702843	0.00901356	NA	0.0181536	NA	NA	0.00110392	NA	0.0298621	0.0121233	NA	0.0492484	NA	0.0280941	0.00240584	NA	NA	0.00561397	0.0193997	NA	NA	NA	NA	0.019273	0.0088952	NA	NA	NA	NA	0.0256951	NA	0.0237722	NA	0.0376823	NA	0.0198946	0.0345388	NA	NA	NA	NA	NA	0.0341394	NA	0.015849	0.0172147	0.0172426	NA	0.0187575	NA	NA	0.00207665	0.0175426	0.00225558	0.0326284	0.0185708	0.0350481	NA	NA	0.109506	NA	NA	NA	NA	0.0213887	0.0102661	NA	NA	NA	0.0217402	NA	NA	NA	NA	NA	NA	NA	0.080049	0.0483827	0.122063	0.0166676	0.00101955	0.00667983	NA	NA	NA	NA	NA	NA
RNF113A	NA	NA	NA	NA	NA	NA	NA	NA	NA	NA	NA	NA	NA	NA	NA	NA	NA	NA	NA	NA	NA	NA	NA	NA	NA	NA	NA	NA	NA	NA	NA	NA	NA	NA	NA	NA	NA	NA	NA	NA	NA	NA	NA	NA	NA	NA	NA	NA	NA	NA	NA	NA	NA	NA	NA	NA	NA	NA	NA	NA	NA	NA	NA	NA	NA	NA	NA	NA	NA	NA	NA	NA	NA	NA	NA	0.00773547	NA	NA	NA	NA	NA	NA	NA	NA	NA	NA	NA	NA	NA	NA	NA	NA	NA	NA	NA	NA	NA	NA	NA
RNF13	NA	NA	NA	NA	NA	NA	NA	NA	NA	NA	NA	NA	NA	NA	NA	NA	NA	NA	NA	NA	NA	NA	NA	NA	NA	NA	NA	NA	NA	NA	NA	NA	NA	NA	NA	NA	NA	NA	NA	NA	NA	NA	NA	NA	NA	NA	NA	NA	NA	NA	NA	NA	NA	NA	NA	NA	NA	NA	NA	NA	NA	NA	NA	NA	NA	NA	NA	NA	NA	NA	NA	NA	NA	NA	NA	NA	NA	NA	NA	NA	NA	NA	NA	NA	NA	NA	NA	NA	0.0973549	NA	NA	NA	NA	NA	NA	NA	NA	NA	NA
RNF180	NA	NA	NA	NA	NA	NA	NA	NA	NA	NA	NA	NA	NA	NA	NA	NA	NA	NA	NA	NA	NA	NA	NA	NA	NA	NA	NA	NA	NA	NA	NA	NA	NA	NA	NA	NA	NA	NA	NA	NA	NA	NA	NA	NA	NA	NA	NA	NA	NA	NA	NA	NA	0.0110153	NA	NA	NA	NA	NA	NA	NA	NA	NA	NA	NA	NA	NA	NA	NA	NA	NA	NA	NA	NA	NA	NA	NA	NA	NA	NA	NA	NA	NA	NA	NA	NA	NA	NA	NA	NA	NA	NA	NA	NA	NA	NA	NA	NA	NA	NA
RNF181	NA	NA	NA	NA	NA	NA	NA	NA	NA	NA	NA	0.045966	NA	NA	NA	NA	NA	NA	NA	NA	NA	NA	NA	0.251743	NA	NA	NA	NA	NA	NA	NA	NA	NA	NA	NA	NA	NA	NA	NA	NA	0.221715	NA	0.0643022	NA	NA	NA	NA	NA	NA	NA	NA	NA	NA	NA	NA	NA	NA	NA	NA	NA	NA	NA	NA	NA	NA	NA	NA	NA	NA	NA	NA	NA	NA	NA	NA	NA	NA	NA	NA	NA	NA	NA	NA	NA	NA	0.335187	NA	NA	NA	NA	NA	NA	NA	NA	NA	NA	NA	NA	NA
RNF213	NA	NA	NA	NA	NA	NA	NA	NA	NA	NA	NA	NA	NA	NA	NA	NA	NA	NA	NA	NA	NA	NA	NA	NA	NA	NA	NA	NA	NA	NA	NA	NA	NA	NA	NA	NA	NA	NA	NA	NA	NA	NA	NA	1.42691	NA	NA	NA	NA	NA	NA	NA	NA	NA	NA	NA	NA	NA	NA	NA	NA	NA	NA	NA	NA	NA	NA	NA	NA	NA	NA	NA	NA	NA	NA	NA	NA	NA	NA	NA	NA	NA	NA	NA	NA	NA	NA	NA	NA	NA	NA	NA	NA	NA	NA	NA	NA	NA	NA	NA
RNF214	NA	NA	NA	NA	NA	NA	NA	NA	NA	NA	NA	NA	NA	NA	NA	NA	NA	NA	NA	NA	NA	NA	NA	NA	NA	NA	NA	NA	NA	NA	NA	NA	NA	NA	NA	NA	NA	NA	NA	NA	NA	NA	NA	NA	NA	NA	NA	0.0781616	NA	NA	NA	NA	NA	NA	NA	NA	NA	NA	NA	NA	NA	NA	NA	NA	NA	NA	NA	NA	NA	NA	NA	NA	NA	NA	NA	NA	NA	NA	NA	NA	NA	NA	NA	NA	NA	NA	NA	NA	NA	NA	NA	NA	NA	NA	NA	NA	NA	NA	NA
RNF216	NA	NA	NA	NA	NA	NA	NA	NA	NA	NA	NA	NA	NA	NA	NA	NA	NA	NA	NA	NA	NA	NA	NA	NA	NA	NA	NA	NA	NA	NA	0.159999	0.0507879	NA	NA	NA	NA	NA	NA	NA	NA	NA	NA	NA	NA	NA	NA	NA	NA	NA	NA	NA	NA	NA	NA	NA	NA	NA	NA	NA	NA	NA	NA	NA	NA	NA	NA	NA	NA	NA	NA	NA	NA	NA	NA	NA	NA	NA	NA	NA	NA	NA	NA	NA	NA	NA	NA	NA	NA	NA	NA	NA	NA	NA	NA	NA	NA	NA	NA	NA
RNF223	NA	NA	NA	NA	NA	NA	NA	NA	NA	NA	NA	NA	NA	NA	NA	NA	NA	NA	NA	NA	NA	NA	NA	NA	NA	NA	NA	NA	NA	NA	NA	NA	NA	NA	NA	NA	NA	NA	NA	NA	NA	NA	NA	NA	NA	NA	NA	NA	NA	NA	NA	NA	NA	NA	NA	NA	NA	NA	NA	NA	NA	NA	NA	NA	NA	NA	NA	NA	NA	NA	NA	NA	NA	NA	0.088632	NA	NA	NA	NA	NA	NA	NA	NA	NA	NA	NA	NA	NA	NA	NA	NA	NA	NA	NA	NA	NA	NA	NA	NA
RNF25	NA	NA	NA	NA	NA	NA	NA	NA	NA	NA	NA	NA	NA	NA	NA	NA	NA	NA	NA	NA	NA	NA	NA	NA	NA	NA	NA	NA	NA	NA	NA	NA	NA	NA	NA	NA	NA	NA	NA	NA	NA	NA	NA	NA	NA	NA	NA	NA	NA	NA	NA	NA	NA	NA	NA	NA	NA	NA	NA	NA	NA	NA	NA	NA	NA	NA	NA	NA	NA	NA	NA	NA	NA	NA	NA	NA	NA	NA	NA	NA	NA	NA	NA	NA	NA	NA	NA	NA	NA	NA	NA	NA	NA	NA	NA	0.497834	NA	NA	NA
RNF40	NA	NA	NA	NA	NA	NA	NA	NA	NA	NA	NA	NA	NA	NA	NA	NA	NA	NA	NA	1.19121	NA	NA	NA	NA	NA	NA	NA	NA	NA	NA	NA	NA	NA	NA	NA	NA	NA	NA	19.1697	NA	NA	NA	NA	NA	NA	NA	NA	NA	NA	NA	NA	NA	NA	NA	NA	NA	NA	NA	NA	NA	NA	NA	NA	NA	NA	NA	NA	NA	NA	NA	NA	NA	NA	NA	NA	NA	NA	NA	NA	NA	NA	NA	NA	NA	NA	0.469641	NA	NA	NA	NA	NA	NA	NA	NA	NA	NA	NA	NA	NA
RNF5	NA	NA	NA	NA	NA	NA	NA	NA	NA	NA	NA	NA	NA	NA	NA	NA	NA	NA	NA	NA	NA	NA	NA	NA	NA	NA	NA	NA	NA	NA	NA	NA	NA	0.0424967	NA	NA	NA	NA	NA	NA	NA	NA	NA	NA	NA	NA	NA	NA	NA	NA	NA	NA	NA	NA	NA	NA	NA	NA	NA	NA	NA	NA	0.0114608	NA	NA	NA	NA	NA	NA	NA	NA	NA	NA	NA	NA	NA	NA	NA	NA	NA	NA	NA	NA	NA	NA	NA	NA	NA	NA	NA	NA	NA	NA	NA	NA	NA	NA	NA	NA
ROBO4	NA	NA	NA	NA	NA	NA	NA	NA	NA	NA	NA	NA	NA	NA	NA	NA	NA	NA	NA	NA	NA	NA	NA	NA	NA	NA	NA	NA	NA	NA	NA	NA	NA	0.000458957	NA	NA	NA	NA	NA	NA	NA	NA	NA	NA	NA	NA	NA	NA	NA	NA	NA	NA	NA	NA	NA	NA	NA	NA	NA	NA	NA	NA	NA	NA	NA	NA	NA	NA	NA	NA	NA	NA	NA	NA	NA	NA	NA	NA	NA	NA	NA	NA	NA	NA	NA	NA	NA	NA	NA	NA	NA	NA	NA	NA	NA	NA	NA	NA	NA
ROCK1	0.180386	NA	NA	0.424632	NA	NA	NA	NA	NA	NA	NA	NA	NA	NA	NA	NA	0.278203	NA	NA	NA	NA	NA	NA	NA	NA	NA	NA	NA	NA	NA	NA	NA	NA	NA	NA	NA	NA	NA	NA	NA	NA	NA	NA	NA	NA	NA	NA	NA	NA	NA	NA	NA	NA	NA	NA	NA	NA	NA	NA	NA	NA	NA	NA	NA	NA	NA	NA	NA	NA	NA	NA	NA	NA	NA	NA	NA	NA	NA	NA	NA	NA	NA	NA	NA	NA	NA	NA	NA	NA	NA	NA	NA	NA	NA	NA	NA	NA	NA	NA
ROCK2	NA	2.17305	NA	NA	NA	NA	NA	NA	NA	NA	NA	NA	NA	NA	NA	NA	NA	NA	NA	NA	NA	NA	NA	NA	NA	NA	NA	NA	NA	NA	NA	NA	NA	NA	NA	NA	NA	NA	NA	NA	NA	NA	NA	NA	NA	NA	NA	NA	NA	NA	NA	NA	NA	NA	NA	NA	NA	NA	NA	NA	NA	NA	NA	0.0553718	NA	NA	NA	NA	NA	NA	NA	NA	NA	NA	NA	NA	NA	NA	NA	NA	NA	NA	NA	NA	NA	NA	NA	NA	NA	NA	NA	NA	NA	NA	NA	NA	NA	NA	NA
ROR1	0.104199	NA	0.0562832	0.213155	NA	0.118627	NA	NA	NA	0.225385	0.218732	NA	NA	NA	NA	NA	0.0270085	NA	NA	NA	0.0598542	NA	NA	NA	NA	NA	NA	0.102717	0.0955361	0.12661	NA	0.0701309	NA	NA	NA	0.0563635	NA	NA	NA	0.473203	NA	NA	NA	NA	NA	0.085928	NA	NA	0.214599	NA	NA	NA	0.0448321	0.23441	0.0419954	NA	NA	NA	NA	NA	NA	0.0261923	NA	NA	NA	NA	NA	NA	NA	NA	NA	NA	NA	NA	NA	NA	NA	NA	NA	NA	NA	0.0297542	NA	NA	NA	NA	NA	NA	0.0543166	NA	NA	NA	NA	0.116253	NA	NA	NA	NA	0.026633
RPA1	NA	NA	NA	NA	0.0310396	NA	NA	NA	NA	1.93896	NA	NA	0.348837	NA	NA	NA	NA	NA	NA	NA	NA	NA	NA	NA	NA	NA	NA	NA	NA	NA	NA	NA	NA	NA	NA	NA	NA	NA	NA	NA	NA	NA	NA	NA	NA	NA	NA	NA	NA	NA	NA	NA	NA	NA	NA	NA	NA	NA	NA	NA	NA	NA	NA	NA	NA	NA	NA	NA	NA	NA	NA	NA	NA	NA	NA	NA	NA	NA	NA	NA	NA	NA	NA	NA	NA	0.0606843	NA	1.3924	NA	NA	NA	NA	NA	NA	NA	NA	NA	NA	NA
RPAP1	NA	NA	NA	NA	NA	NA	NA	NA	NA	NA	0.0149608	NA	NA	NA	NA	NA	NA	NA	NA	NA	NA	NA	NA	NA	NA	NA	NA	NA	NA	NA	NA	NA	NA	NA	NA	NA	NA	NA	NA	NA	NA	NA	NA	NA	NA	NA	NA	NA	NA	NA	NA	NA	NA	NA	NA	NA	NA	NA	NA	NA	NA	NA	NA	NA	NA	NA	NA	NA	NA	NA	NA	NA	NA	NA	NA	NA	NA	NA	NA	NA	NA	NA	NA	NA	NA	NA	NA	NA	NA	NA	NA	NA	NA	NA	NA	NA	NA	NA	NA
RPGRIP1	NA	NA	NA	NA	0.0908573	NA	NA	NA	NA	NA	NA	NA	NA	NA	NA	NA	NA	NA	NA	NA	NA	NA	NA	NA	NA	NA	NA	NA	NA	NA	NA	NA	NA	NA	NA	NA	NA	NA	NA	NA	NA	NA	NA	NA	NA	1.10347	NA	NA	NA	NA	NA	NA	NA	2.30675	NA	0.486324	0.510178	NA	0.503	NA	NA	NA	NA	NA	NA	NA	NA	NA	NA	NA	NA	NA	0.52322	NA	NA	NA	NA	NA	NA	0.450592	NA	NA	NA	NA	NA	NA	NA	NA	0.939822	NA	NA	0.510011	NA	0.426345	NA	NA	0.9271	NA	NA
RPL15	NA	NA	NA	0.00194242	NA	0.351744	NA	NA	NA	NA	NA	NA	NA	NA	NA	NA	0.00181443	NA	NA	NA	NA	NA	NA	NA	0.864009	NA	NA	NA	NA	NA	NA	NA	NA	0.367949	NA	NA	NA	NA	NA	0.00993242	NA	NA	NA	NA	NA	NA	NA	NA	NA	NA	NA	NA	0.232364	NA	NA	NA	NA	NA	NA	NA	NA	NA	NA	NA	NA	NA	NA	NA	NA	NA	NA	NA	NA	0.156919	NA	NA	NA	NA	NA	NA	NA	NA	NA	NA	NA	NA	NA	0.00780117	NA	0.578291	NA	NA	NA	NA	NA	NA	NA	NA	0.422804
RPL22L1	NA	NA	1.55291	NA	NA	NA	NA	NA	NA	NA	NA	NA	NA	NA	NA	NA	NA	NA	NA	2.63967	NA	NA	NA	NA	NA	NA	NA	NA	NA	NA	NA	NA	NA	NA	NA	NA	NA	NA	NA	NA	NA	NA	NA	NA	NA	NA	NA	NA	NA	NA	NA	NA	NA	NA	NA	NA	NA	NA	NA	NA	NA	NA	NA	NA	NA	1.62414	NA	NA	NA	NA	NA	NA	NA	NA	NA	NA	NA	NA	NA	NA	NA	NA	NA	NA	NA	2.06027	NA	NA	NA	0.758712	NA	NA	NA	NA	NA	2.87178	NA	NA	NA
RPL27	NA	NA	NA	NA	NA	NA	NA	NA	NA	0.0856131	NA	NA	NA	NA	NA	0.140365	NA	NA	NA	NA	NA	NA	NA	NA	NA	NA	NA	NA	NA	NA	NA	0.186662	NA	NA	NA	NA	NA	NA	NA	NA	NA	NA	NA	NA	NA	NA	NA	NA	NA	NA	NA	NA	NA	NA	NA	NA	NA	NA	NA	NA	0.232139	NA	NA	NA	NA	NA	NA	NA	NA	NA	NA	NA	NA	NA	NA	NA	NA	NA	NA	NA	NA	NA	NA	NA	NA	NA	NA	NA	NA	NA	NA	NA	NA	NA	NA	NA	NA	NA	NA
RPL31	NA	NA	NA	NA	NA	NA	NA	NA	NA	NA	NA	NA	NA	NA	NA	0.00933052	NA	NA	NA	NA	NA	NA	NA	NA	NA	NA	NA	NA	NA	NA	NA	NA	NA	NA	NA	NA	NA	NA	NA	NA	NA	NA	NA	NA	NA	NA	NA	NA	NA	NA	NA	NA	NA	NA	NA	NA	NA	NA	NA	NA	NA	NA	NA	NA	NA	NA	NA	NA	NA	NA	NA	NA	NA	NA	NA	NA	NA	NA	NA	NA	NA	NA	NA	NA	NA	NA	NA	NA	NA	NA	NA	NA	NA	NA	NA	NA	NA	NA	NA
RPL32	NA	NA	NA	0.0182752	NA	NA	NA	NA	NA	NA	NA	NA	NA	NA	NA	NA	0.0530923	NA	NA	0.236338	NA	NA	NA	NA	NA	NA	NA	NA	0.18301	NA	NA	NA	NA	NA	NA	NA	NA	0.204865	NA	NA	NA	NA	NA	NA	NA	0.145232	NA	NA	NA	NA	NA	NA	NA	NA	NA	NA	NA	NA	NA	NA	NA	NA	NA	NA	NA	NA	NA	NA	NA	NA	NA	NA	NA	NA	NA	NA	NA	NA	NA	NA	NA	NA	NA	NA	NA	NA	NA	0.375733	NA	NA	NA	NA	0.0443816	0.11166	NA	NA	NA	NA	NA
RPL6	NA	0.0237644	NA	NA	NA	NA	NA	NA	NA	NA	NA	NA	NA	NA	NA	0.0640988	NA	NA	NA	NA	NA	NA	NA	NA	NA	NA	NA	NA	NA	NA	NA	NA	NA	NA	NA	NA	NA	NA	NA	NA	NA	0.0122817	NA	NA	NA	NA	NA	NA	NA	NA	NA	NA	NA	NA	NA	0.0147862	NA	NA	NA	NA	NA	NA	NA	NA	NA	NA	NA	NA	NA	NA	NA	0.0304948	NA	NA	NA	NA	NA	NA	NA	NA	NA	NA	NA	NA	NA	NA	NA	NA	NA	NA	NA	NA	NA	NA	NA	NA	NA	NA	NA
RPL9	0.00182468	NA	NA	NA	NA	NA	NA	NA	NA	NA	NA	NA	NA	NA	NA	NA	NA	NA	NA	NA	NA	NA	NA	NA	NA	NA	NA	NA	NA	NA	NA	NA	NA	NA	NA	NA	NA	NA	NA	NA	NA	0.000821639	NA	NA	NA	NA	NA	NA	NA	NA	NA	NA	NA	NA	NA	NA	NA	NA	NA	NA	NA	NA	NA	NA	NA	NA	NA	NA	NA	NA	NA	0.00173157	NA	NA	NA	NA	NA	NA	NA	NA	NA	NA	NA	NA	NA	NA	NA	NA	NA	NA	NA	NA	NA	NA	NA	NA	NA	NA	NA
RPRD2	NA	NA	NA	NA	NA	NA	NA	NA	NA	NA	NA	NA	NA	NA	NA	NA	NA	NA	NA	NA	NA	NA	NA	NA	NA	NA	NA	NA	NA	NA	NA	NA	NA	NA	NA	NA	NA	NA	NA	NA	NA	NA	NA	NA	NA	0.130519	NA	NA	NA	NA	NA	NA	NA	NA	NA	NA	NA	NA	NA	NA	NA	NA	NA	NA	NA	NA	NA	NA	NA	NA	NA	NA	NA	NA	NA	NA	NA	NA	NA	NA	NA	NA	NA	NA	NA	NA	NA	NA	NA	NA	NA	NA	NA	NA	NA	NA	NA	NA	NA
RPS19	NA	NA	NA	NA	NA	NA	NA	NA	NA	NA	NA	NA	0.241665	NA	NA	NA	NA	NA	NA	NA	NA	NA	NA	NA	NA	NA	NA	NA	NA	NA	NA	NA	NA	NA	NA	NA	NA	NA	NA	NA	NA	NA	NA	NA	NA	NA	NA	NA	NA	NA	NA	NA	NA	NA	NA	NA	NA	NA	NA	NA	NA	NA	NA	NA	NA	NA	NA	NA	NA	NA	NA	NA	NA	NA	NA	NA	NA	NA	NA	NA	NA	NA	NA	NA	NA	NA	NA	NA	NA	NA	NA	NA	NA	NA	NA	NA	NA	NA	NA
RPS27A;UBA52;UBB;UBC	NA	0.00986752	NA	NA	NA	0.0187051	0.0656812	NA	NA	NA	NA	NA	0.423901	NA	NA	NA	NA	NA	NA	NA	NA	NA	NA	0.0526384	NA	NA	NA	NA	NA	NA	NA	NA	NA	NA	NA	NA	NA	NA	NA	NA	NA	NA	NA	NA	NA	NA	NA	NA	NA	NA	NA	0.0144834	NA	NA	NA	NA	NA	NA	NA	NA	NA	NA	NA	NA	NA	NA	NA	NA	NA	NA	NA	NA	NA	NA	NA	NA	NA	NA	NA	NA	NA	NA	NA	NA	NA	NA	NA	0.105821	0.0607296	NA	0.0566237	NA	NA	NA	NA	0.0815967	NA	NA	NA
RPS6KC1	0.962696	0.757754	1.03388	0.67657	NA	0.727381	4.13476	NA	NA	3.65775	1.90741	2.2805	4.18646	4.13212	NA	NA	0.769217	0.826799	1.12026	1.207	0.0466032	NA	NA	NA	0.55397	2.49925	NA	NA	0.758096	0.652428	0.488191	0.553099	0.800932	0.823715	NA	1.0991	NA	NA	2.16708	1.77765	NA	0.732438	0.537213	0.677406	NA	0.705249	0.0818891	0.804899	NA	2.06861	NA	NA	2.93915	3.02572	NA	NA	0.769117	NA	0.712312	0.800973	NA	0.436347	0.628385	NA	2.80309	NA	3.27018	NA	NA	2.60177	NA	0.557523	0.782581	0.701861	0.689367	NA	NA	NA	NA	NA	NA	NA	NA	NA	NA	1.99075	NA	1.43566	3.65776	2.81058	0.771909	0.593145	0.46197	0.907661	1.24487	2.36697	NA	NA	2.24012
RPS7	0.113628	0.00441718	NA	NA	NA	NA	NA	NA	NA	NA	NA	NA	NA	NA	NA	0.00431212	NA	NA	NA	NA	NA	NA	NA	NA	NA	NA	NA	NA	NA	NA	NA	NA	NA	NA	NA	NA	NA	NA	NA	NA	NA	NA	NA	NA	NA	NA	NA	NA	NA	NA	NA	NA	NA	NA	NA	NA	NA	NA	NA	NA	NA	NA	NA	NA	NA	NA	NA	NA	NA	NA	NA	NA	NA	NA	NA	NA	NA	NA	NA	NA	NA	NA	NA	NA	NA	NA	NA	NA	NA	NA	NA	NA	NA	NA	NA	NA	NA	NA	NA
RPUSD4	0.209795	NA	NA	0.200023	NA	NA	NA	NA	NA	NA	NA	NA	0.880272	0.468379	NA	NA	NA	NA	NA	0.347206	NA	NA	NA	NA	0.242941	NA	NA	NA	NA	NA	NA	NA	NA	NA	0.261175	NA	NA	NA	NA	NA	NA	NA	NA	NA	NA	NA	NA	NA	NA	NA	NA	NA	NA	0.568086	NA	NA	NA	NA	NA	NA	NA	NA	0.365052	0.41731	NA	NA	NA	NA	NA	NA	NA	NA	NA	NA	NA	NA	NA	NA	NA	NA	NA	NA	NA	NA	NA	NA	NA	NA	NA	NA	NA	NA	NA	NA	NA	NA	NA	NA	NA
RQCD1	NA	NA	NA	NA	NA	NA	NA	NA	NA	NA	NA	NA	NA	NA	NA	NA	NA	NA	NA	NA	NA	NA	NA	NA	NA	NA	NA	NA	NA	NA	NA	NA	NA	NA	NA	NA	NA	NA	NA	NA	NA	NA	NA	NA	NA	NA	NA	NA	NA	NA	NA	NA	NA	NA	NA	0.00383287	NA	NA	NA	NA	NA	NA	NA	NA	NA	NA	NA	NA	NA	NA	NA	NA	NA	NA	NA	NA	NA	NA	NA	NA	NA	NA	NA	NA	NA	NA	NA	NA	NA	NA	NA	NA	NA	NA	NA	NA	NA	NA	NA
RREB1	NA	NA	NA	NA	NA	NA	NA	NA	NA	NA	NA	NA	NA	NA	NA	NA	NA	NA	NA	NA	NA	NA	NA	NA	NA	NA	NA	NA	NA	NA	NA	NA	NA	NA	NA	NA	NA	NA	NA	NA	NA	NA	NA	NA	NA	NA	NA	NA	NA	0.196125	NA	NA	NA	NA	NA	NA	NA	NA	NA	NA	NA	NA	NA	NA	NA	NA	NA	NA	NA	NA	NA	NA	NA	NA	NA	NA	NA	NA	NA	NA	NA	NA	NA	NA	NA	NA	NA	NA	NA	NA	NA	NA	NA	NA	NA	NA	NA	NA	NA
RRP1	NA	NA	NA	NA	NA	NA	NA	NA	NA	NA	NA	NA	NA	0.320468	NA	NA	NA	NA	NA	NA	NA	NA	NA	NA	NA	NA	NA	NA	NA	NA	NA	NA	NA	NA	NA	NA	NA	NA	NA	NA	NA	NA	NA	NA	NA	NA	NA	NA	NA	NA	NA	NA	NA	NA	NA	NA	NA	NA	NA	NA	NA	NA	NA	NA	NA	NA	NA	NA	NA	NA	NA	NA	NA	NA	NA	NA	NA	NA	NA	NA	NA	NA	NA	NA	NA	NA	NA	NA	NA	NA	NA	NA	NA	NA	NA	NA	NA	NA	NA
RRP12	NA	NA	NA	NA	NA	NA	NA	NA	NA	NA	NA	NA	NA	NA	NA	NA	NA	NA	NA	NA	NA	NA	NA	NA	NA	NA	NA	NA	NA	NA	NA	NA	NA	NA	NA	NA	NA	NA	NA	NA	NA	NA	NA	NA	NA	NA	NA	NA	NA	NA	NA	NA	NA	NA	NA	NA	NA	NA	NA	NA	NA	NA	NA	NA	NA	NA	NA	NA	NA	NA	NA	NA	NA	NA	NA	NA	NA	NA	NA	NA	NA	NA	NA	NA	NA	NA	NA	NA	NA	NA	NA	0.00179951	NA	NA	NA	NA	NA	NA	NA
RSF1	NA	NA	0.0572824	NA	NA	NA	NA	NA	NA	NA	NA	NA	NA	NA	NA	NA	NA	0.101708	NA	NA	NA	1.14999	NA	NA	0.719459	0.677653	NA	NA	NA	NA	NA	NA	NA	NA	NA	NA	NA	NA	0.115754	NA	NA	NA	NA	NA	NA	NA	0.206854	NA	NA	NA	NA	NA	NA	NA	NA	NA	NA	NA	NA	0.0464234	NA	NA	NA	NA	0.143146	NA	0.518725	NA	NA	NA	NA	NA	0.0823037	NA	0.043436	NA	NA	NA	NA	NA	NA	NA	NA	NA	NA	NA	NA	NA	NA	0.280482	NA	NA	NA	0.0404932	NA	NA	NA	NA	NA
RSPH3	NA	NA	NA	NA	NA	NA	NA	NA	NA	NA	NA	NA	NA	NA	NA	NA	NA	NA	NA	NA	NA	NA	NA	NA	NA	NA	NA	NA	NA	NA	0.00293955	NA	NA	NA	NA	NA	NA	NA	NA	NA	NA	NA	NA	NA	NA	NA	0.00524931	NA	NA	NA	NA	NA	NA	NA	NA	NA	NA	NA	NA	NA	NA	NA	NA	NA	NA	NA	NA	NA	NA	NA	NA	NA	NA	NA	NA	NA	NA	NA	NA	NA	NA	NA	NA	NA	NA	NA	NA	NA	NA	NA	NA	NA	NA	NA	NA	NA	NA	NA	NA
RSU1	0.00268523	NA	NA	NA	NA	NA	NA	NA	NA	NA	NA	NA	NA	NA	NA	NA	NA	NA	NA	NA	NA	NA	NA	NA	NA	NA	NA	NA	NA	NA	NA	NA	NA	NA	NA	NA	NA	NA	NA	NA	NA	NA	NA	NA	NA	NA	NA	NA	NA	NA	NA	NA	NA	NA	NA	NA	NA	NA	NA	NA	NA	NA	NA	NA	NA	NA	NA	NA	NA	NA	NA	NA	NA	NA	NA	NA	NA	NA	NA	NA	NA	NA	NA	NA	NA	NA	NA	NA	NA	NA	NA	NA	NA	NA	NA	NA	NA	NA	NA
RUFY1	NA	NA	NA	0.318467	0.626424	NA	NA	NA	NA	NA	NA	NA	NA	NA	NA	NA	NA	NA	NA	0.594883	0.645625	NA	NA	0.303402	NA	NA	NA	NA	NA	NA	NA	NA	NA	0.674693	NA	NA	NA	NA	NA	NA	NA	NA	NA	NA	NA	0.679901	NA	NA	NA	NA	NA	NA	NA	NA	NA	NA	NA	NA	NA	NA	NA	NA	NA	NA	2.17653	NA	NA	NA	NA	NA	NA	NA	NA	NA	0.425394	NA	NA	NA	NA	NA	NA	NA	NA	NA	NA	0.590679	NA	NA	NA	NA	NA	NA	NA	NA	0.313229	NA	NA	NA	NA
RUSC1	NA	NA	NA	NA	NA	NA	NA	NA	NA	NA	NA	NA	NA	NA	NA	NA	NA	NA	NA	NA	NA	NA	NA	NA	NA	NA	NA	NA	NA	NA	NA	NA	NA	NA	NA	NA	NA	NA	NA	NA	NA	NA	NA	NA	NA	NA	NA	NA	NA	NA	NA	NA	NA	NA	NA	NA	NA	NA	NA	NA	NA	NA	NA	NA	NA	NA	NA	NA	NA	0.6497	NA	NA	NA	NA	NA	NA	NA	NA	NA	NA	NA	NA	NA	NA	NA	NA	NA	NA	NA	NA	NA	NA	NA	NA	NA	NA	NA	0.122311	NA
RYR2	NA	NA	NA	NA	NA	NA	NA	NA	NA	NA	NA	NA	NA	NA	NA	NA	NA	NA	NA	NA	NA	NA	NA	NA	0.458251	1.0926	NA	NA	NA	NA	NA	0.00174502	NA	1.05087	NA	NA	NA	NA	NA	NA	NA	NA	NA	NA	NA	NA	NA	NA	NA	NA	NA	NA	NA	NA	NA	NA	NA	NA	NA	NA	NA	NA	NA	NA	NA	NA	NA	NA	NA	NA	NA	NA	NA	NA	NA	NA	NA	NA	NA	NA	NA	NA	NA	NA	NA	NA	NA	NA	NA	NA	NA	NA	NA	NA	NA	NA	NA	NA	NA
RYR3	NA	NA	NA	NA	NA	NA	NA	NA	NA	NA	NA	NA	NA	NA	NA	NA	NA	NA	NA	NA	NA	NA	NA	NA	NA	NA	NA	NA	NA	NA	NA	NA	NA	NA	NA	NA	NA	NA	NA	NA	NA	NA	NA	NA	NA	NA	NA	NA	NA	NA	NA	NA	NA	NA	NA	NA	NA	NA	NA	NA	NA	NA	0.0201998	NA	NA	NA	NA	NA	NA	NA	NA	NA	NA	NA	NA	NA	NA	NA	NA	0.790566	NA	NA	NA	NA	NA	NA	NA	NA	0.123305	NA	NA	NA	NA	NA	NA	0.00542548	NA	NA	NA
S100A11	0.0561115	0.0802174	NA	0.053595	NA	NA	NA	NA	NA	NA	NA	NA	NA	NA	NA	0.04379	NA	0.0666338	NA	NA	NA	NA	NA	NA	NA	NA	NA	NA	NA	NA	0.0813169	0.0630749	0.0713696	NA	NA	NA	0.0360871	NA	NA	NA	NA	NA	0.0264591	NA	NA	NA	NA	NA	NA	NA	NA	NA	NA	NA	NA	0.0231833	NA	NA	NA	NA	NA	NA	NA	NA	NA	NA	NA	NA	NA	NA	NA	NA	NA	0.0349953	NA	NA	NA	NA	NA	NA	NA	NA	NA	NA	NA	NA	NA	NA	NA	NA	0.0490118	0.0611558	NA	NA	NA	NA	NA	NA	NA
S100A12	NA	0.00334003	NA	NA	0.00198633	NA	NA	NA	NA	NA	NA	NA	NA	NA	NA	NA	NA	NA	NA	NA	NA	NA	NA	NA	NA	0.014534	NA	NA	0.0256791	0.131679	0.0173515	0.00283587	0.0803596	0.00956857	0.0147439	NA	NA	NA	NA	NA	NA	NA	0.018297	NA	NA	NA	NA	NA	NA	NA	NA	NA	NA	NA	NA	NA	NA	NA	NA	NA	NA	NA	NA	NA	0.0152131	0.0135598	NA	NA	NA	NA	NA	NA	NA	NA	NA	NA	NA	NA	NA	NA	NA	NA	NA	NA	NA	0.0163063	NA	NA	NA	NA	NA	NA	NA	NA	NA	NA	NA	NA	NA
S100A13	NA	NA	NA	NA	NA	NA	NA	NA	NA	NA	NA	NA	NA	NA	NA	NA	NA	NA	NA	NA	NA	NA	NA	NA	NA	NA	NA	NA	NA	NA	NA	NA	NA	NA	NA	NA	NA	NA	NA	NA	NA	NA	NA	NA	NA	NA	NA	NA	NA	NA	NA	NA	NA	NA	NA	NA	NA	NA	NA	NA	NA	NA	NA	NA	NA	NA	NA	NA	NA	NA	NA	NA	NA	NA	NA	NA	NA	NA	NA	NA	NA	NA	NA	NA	NA	NA	NA	NA	NA	NA	NA	NA	NA	NA	0.4047	NA	NA	NA	NA
S100A4	NA	NA	NA	NA	NA	NA	NA	NA	NA	NA	NA	NA	0.523135	NA	NA	NA	NA	NA	NA	NA	NA	NA	NA	NA	NA	NA	NA	NA	NA	NA	NA	NA	NA	NA	NA	NA	NA	NA	NA	NA	NA	0.000919315	NA	NA	NA	NA	NA	NA	NA	NA	NA	0.0301057	NA	NA	NA	NA	NA	NA	NA	NA	NA	NA	NA	NA	NA	NA	NA	NA	NA	NA	NA	NA	0.131972	NA	NA	NA	NA	NA	NA	NA	NA	NA	NA	NA	NA	NA	NA	NA	NA	NA	0.0495417	NA	NA	NA	0.00973437	0.0333032	NA	NA	NA
S100A7	NA	NA	NA	NA	NA	NA	NA	NA	NA	NA	NA	NA	NA	NA	NA	NA	NA	NA	NA	NA	1.58925	NA	NA	NA	NA	NA	NA	NA	NA	NA	NA	NA	NA	NA	NA	NA	NA	NA	NA	NA	NA	NA	NA	NA	NA	NA	NA	NA	NA	NA	NA	NA	NA	NA	NA	NA	NA	NA	NA	NA	NA	NA	NA	NA	NA	NA	NA	NA	NA	NA	NA	NA	NA	NA	NA	NA	NA	NA	NA	NA	NA	NA	NA	NA	NA	NA	NA	NA	NA	NA	NA	NA	NA	NA	NA	NA	NA	NA	NA
S100A8	NA	NA	NA	0.00610213	0.0415833	NA	NA	NA	NA	NA	NA	NA	0.0420806	NA	NA	NA	NA	NA	NA	NA	0.310001	NA	NA	NA	NA	NA	NA	NA	0.0615029	0.0174869	NA	0.0194282	0.0726353	NA	NA	NA	NA	NA	NA	0.0350152	NA	NA	NA	0.0339654	NA	NA	NA	NA	NA	NA	NA	NA	NA	NA	NA	NA	NA	NA	NA	NA	NA	NA	NA	NA	NA	NA	0.0860096	NA	NA	0.0691375	NA	NA	NA	0.0237117	NA	0.0297634	NA	NA	NA	NA	NA	NA	NA	NA	NA	NA	NA	NA	0.0324332	0.0709833	NA	NA	NA	NA	0.0319009	NA	NA	NA	0.0472139
S100A9	0.0094804	0.0110814	NA	NA	0.0107288	NA	NA	NA	NA	NA	NA	NA	NA	0.0981177	NA	NA	NA	NA	NA	NA	0.192511	NA	NA	0.19194	NA	0.0534405	NA	0.0934652	0.148537	0.0192513	0.0244133	0.0368502	0.0844453	NA	0.0865	NA	NA	NA	NA	NA	NA	NA	0.0295926	0.0424752	NA	NA	NA	NA	NA	NA	NA	0.0363335	NA	NA	0.0839249	NA	NA	NA	NA	NA	NA	NA	NA	NA	NA	NA	0.288224	NA	NA	0.0939847	NA	NA	NA	NA	NA	NA	NA	NA	NA	NA	NA	NA	NA	NA	NA	NA	NA	NA	NA	NA	NA	0.0038736	NA	NA	NA	NA	NA	NA	0.132159
S100P	NA	NA	NA	NA	NA	NA	NA	NA	NA	NA	NA	NA	NA	NA	NA	NA	NA	NA	NA	NA	NA	NA	NA	NA	NA	NA	NA	NA	NA	NA	NA	NA	NA	NA	NA	NA	NA	NA	NA	0.0129933	0.00717268	NA	NA	NA	NA	NA	NA	NA	NA	NA	NA	NA	NA	NA	NA	NA	NA	NA	NA	NA	NA	NA	NA	NA	NA	NA	NA	NA	NA	NA	NA	NA	NA	NA	NA	NA	NA	NA	NA	NA	NA	NA	NA	NA	NA	NA	NA	NA	NA	NA	NA	NA	NA	NA	NA	NA	NA	NA	NA
SAA1	230.521	310.65	8.11573	172.592	120.49	110.08	52.8201	NA	NA	68.8923	799.455	31.3257	109.091	44.1215	NA	128.526	49.2711	4.65715	242.17	31.9404	122.208	280.595	NA	304.344	387.692	165.499	NA	677.559	386.296	262.411	548.328	11.585	7.11455	296.204	632.141	13.4337	214.522	42.0127	NA	125.746	40.822	78.8793	401.239	33.8691	NA	530.351	0.448952	1.41593	368.253	1.7046	NA	474.29	6.91196	5.38258	82.1078	95.067	63.6902	NA	18.2616	5.50298	10.0978	2.92863	55.0733	206.791	83.6206	286.727	121.498	NA	NA	12.7097	NA	24.2028	212.386	77.1217	4.61355	290.692	NA	NA	NA	205.139	NA	343.498	NA	NA	243.142	10.422	NA	226.765	127.344	12.4778	10.3467	98.2749	244.922	5.03696	1.77526	0.628202	198.753	163.922	107.902
SAA1;SAA2	278.128	80.4915	14.3808	191.834	108.234	117.866	44.5112	NA	NA	78.6789	593.243	28.5883	128.901	53.2828	NA	177.723	86.2655	7.1392	214.766	60.1141	68.4051	373.633	NA	236.918	221.189	143.829	NA	548.817	133.094	206.133	416.141	14.2289	8.27349	242.642	476.947	15.4075	224.893	39.4927	1.28318	86.3755	21.7826	68.3052	454.937	45.8243	NA	296.051	1.01953	1.65388	291.168	2.17516	NA	203.039	4.04058	3.59552	77.3912	69.2869	50.8518	NA	12.7041	6.6045	7.25406	2.63741	31.9037	141.334	85.6314	218.821	69.3984	NA	NA	25.4788	NA	35.8808	167.455	245.381	5.59068	196.792	NA	NA	NA	195.77	NA	277.24	NA	NA	213.589	6.03123	NA	218.397	131.095	19.1363	177.046	91.4778	263.766	4.78326	2.96284	0.796722	95.7141	96.7979	74.9576
SAA2	50.8138	86.4122	0.457868	37.3142	1.23408	20.3121	4.56575	NA	NA	4.0627	31.6502	1.18408	13.417	7.94098	NA	21.8084	5.99008	0.0810777	28.2633	1.85977	2.30477	32.0052	NA	56.3167	73.3629	6.92097	NA	46.8305	18.4888	20.0888	86.3295	0.0589704	0.500232	36.0392	85.9587	0.181247	40.9323	5.13973	NA	6.21699	0.391313	13.0268	163.496	9.38085	NA	96.0243	NA	NA	86.6398	NA	NA	36.3092	0.0935252	0.0605339	15.5502	20.4276	15.339	NA	0.356562	NA	0.667712	0.133103	8.21438	26.706	8.41126	48.1146	14.3362	NA	NA	0.732323	NA	1.27441	55.2092	9.91853	0.0834619	87.1865	NA	NA	NA	21.5812	NA	68.8276	NA	NA	32.3532	0.255344	NA	25.7202	11.1095	0.374515	17.6211	9.81983	79.7654	0.059213	0.100463	NA	27.6015	22.0253	19.2476
SAA4	7.40615	4.80509	12.0474	8.83052	22.3422	8.96759	11.0409	NA	NA	14.2055	10.9653	11.4506	9.54933	12.106	NA	7.38282	9.53594	11.8788	5.42005	8.76799	9.84019	16.2515	NA	10.3104	4.97188	14.0315	NA	27.33	22.1326	13.643	7.36085	6.8889	8.74124	9.03492	1.88223	13.5894	3.82247	7.90404	11.374	9.63697	20.3376	18.368	4.40299	11.1217	NA	6.21753	10.4861	6.87095	7.13801	6.91895	NA	5.85126	11.7622	9.03742	17.6945	17.2137	14.8487	NA	18.3085	13.4735	10.3683	13.1479	15.5746	12.6174	20.4432	15.3038	7.02176	NA	NA	8.64378	NA	15.084	14.4206	14.6065	13.0625	6.73601	NA	NA	NA	18.3838	NA	20.1467	NA	NA	9.57791	7.53769	NA	14.9208	10.1754	5.57567	22.3046	14.9643	3.23165	13.722	6.5654	6.83382	13.5204	14.8226	13.3355
SACM1L	NA	NA	NA	NA	NA	NA	NA	NA	NA	NA	NA	NA	NA	NA	NA	NA	NA	NA	NA	NA	NA	NA	NA	NA	NA	NA	NA	NA	NA	NA	NA	NA	NA	NA	NA	NA	NA	NA	NA	NA	NA	NA	NA	NA	NA	NA	NA	NA	NA	NA	NA	NA	NA	NA	NA	NA	NA	NA	NA	NA	NA	NA	NA	NA	NA	NA	NA	NA	NA	NA	NA	NA	NA	NA	NA	NA	NA	NA	NA	NA	NA	NA	NA	NA	NA	NA	NA	NA	NA	NA	NA	NA	NA	NA	NA	NA	NA	0.0563337	NA
SACS	NA	NA	NA	NA	NA	0.259804	NA	NA	NA	NA	NA	NA	NA	NA	NA	NA	NA	NA	NA	NA	NA	NA	NA	NA	NA	NA	NA	NA	NA	0.0157017	NA	NA	NA	NA	NA	NA	NA	NA	NA	NA	NA	NA	NA	NA	NA	NA	NA	NA	NA	NA	NA	NA	NA	NA	NA	NA	NA	NA	NA	NA	NA	NA	NA	NA	NA	NA	NA	NA	NA	NA	NA	NA	NA	NA	NA	NA	NA	NA	NA	NA	NA	NA	NA	NA	NA	NA	NA	NA	NA	NA	NA	NA	NA	NA	NA	NA	NA	NA	NA
SAE1	NA	NA	NA	NA	NA	NA	NA	NA	NA	NA	NA	NA	0.0375703	NA	NA	NA	NA	NA	NA	0.0192094	NA	NA	NA	NA	NA	NA	NA	NA	NA	NA	0.0346854	0.0599684	0.179356	NA	NA	NA	NA	NA	NA	NA	NA	NA	NA	NA	NA	0.0132363	NA	0.129517	NA	0.282892	NA	NA	NA	0.345455	NA	NA	0.0188801	NA	NA	NA	NA	NA	NA	NA	NA	NA	NA	NA	NA	NA	NA	NA	NA	NA	NA	NA	NA	NA	NA	NA	NA	NA	NA	NA	NA	NA	NA	NA	NA	NA	0.018684	NA	NA	NA	0.111727	0.136873	NA	NA	NA
SAMD10	NA	NA	NA	NA	NA	NA	NA	NA	NA	NA	NA	NA	NA	NA	NA	NA	NA	NA	NA	NA	NA	NA	NA	NA	NA	NA	NA	NA	NA	NA	NA	NA	NA	NA	NA	NA	NA	NA	NA	NA	NA	NA	NA	NA	NA	NA	NA	NA	NA	NA	NA	NA	NA	NA	NA	NA	NA	NA	NA	NA	NA	NA	NA	NA	0.270859	NA	NA	NA	NA	NA	NA	NA	NA	NA	NA	NA	NA	NA	NA	NA	NA	NA	NA	NA	NA	NA	NA	NA	NA	NA	NA	NA	NA	NA	NA	NA	NA	NA	NA
SAMD9L	NA	1.46576	NA	NA	NA	NA	9.73774	NA	NA	NA	NA	NA	NA	NA	NA	NA	NA	NA	NA	NA	NA	NA	NA	NA	NA	NA	NA	NA	NA	NA	NA	NA	NA	2.45063	NA	1.69485	NA	NA	NA	NA	NA	NA	NA	NA	NA	NA	NA	0.970904	NA	1.3187	NA	NA	NA	NA	NA	NA	NA	NA	NA	NA	NA	NA	NA	5.24729	NA	8.96403	NA	NA	NA	NA	NA	NA	0.870939	NA	NA	NA	NA	NA	NA	NA	NA	NA	NA	NA	NA	NA	NA	NA	NA	NA	NA	NA	NA	NA	NA	NA	NA	NA	NA
SAR1A;SAR1B	NA	0.00578751	0.0121744	NA	NA	NA	NA	NA	NA	NA	NA	NA	NA	NA	NA	NA	0.00663368	NA	NA	NA	NA	0.0440107	NA	NA	NA	NA	NA	NA	NA	NA	0.0032284	0.0179566	NA	NA	NA	NA	NA	NA	NA	NA	0.00223605	NA	NA	NA	NA	NA	NA	NA	NA	NA	NA	0.0311308	NA	NA	NA	NA	0.00262356	NA	NA	NA	NA	NA	NA	NA	NA	NA	NA	NA	NA	NA	NA	0.00163688	NA	NA	NA	NA	NA	NA	NA	NA	NA	NA	NA	NA	NA	NA	NA	NA	NA	NA	NA	0.00587495	NA	NA	NA	NA	NA	NA	NA
SARDH	NA	NA	NA	NA	NA	NA	NA	NA	NA	NA	NA	NA	NA	NA	NA	NA	NA	NA	NA	NA	NA	NA	NA	0.0914729	NA	NA	NA	NA	NA	NA	NA	NA	NA	NA	NA	NA	NA	NA	NA	NA	NA	NA	NA	NA	NA	NA	NA	NA	NA	NA	NA	NA	NA	NA	NA	NA	NA	NA	NA	NA	NA	NA	NA	NA	NA	NA	NA	NA	NA	NA	NA	NA	NA	NA	NA	NA	NA	NA	NA	NA	NA	NA	NA	NA	NA	NA	NA	NA	NA	NA	NA	NA	NA	NA	NA	NA	NA	NA	NA
SARM1	NA	NA	NA	NA	NA	NA	NA	NA	NA	NA	NA	NA	NA	NA	NA	NA	NA	NA	NA	NA	NA	NA	NA	NA	NA	NA	NA	NA	NA	NA	NA	NA	1.33547	NA	NA	NA	NA	NA	NA	NA	NA	NA	NA	NA	NA	NA	NA	NA	NA	NA	NA	1.17483	NA	NA	NA	NA	NA	NA	NA	NA	NA	NA	NA	NA	NA	NA	NA	NA	NA	NA	NA	NA	NA	NA	NA	NA	NA	NA	NA	NA	NA	NA	NA	NA	NA	NA	NA	NA	NA	NA	NA	NA	NA	NA	NA	NA	NA	NA	NA
SATB2	NA	NA	NA	NA	NA	NA	NA	NA	NA	NA	NA	NA	NA	NA	NA	NA	NA	NA	NA	NA	NA	NA	NA	NA	NA	NA	NA	NA	NA	NA	NA	NA	NA	NA	NA	NA	NA	NA	NA	NA	NA	NA	NA	NA	NA	NA	NA	NA	NA	NA	NA	NA	NA	NA	NA	NA	NA	NA	NA	NA	NA	NA	NA	NA	NA	NA	NA	NA	NA	NA	NA	NA	NA	NA	NA	NA	NA	NA	NA	NA	NA	NA	NA	NA	NA	NA	NA	NA	NA	0.0361545	NA	NA	NA	NA	NA	NA	NA	NA	NA
SAV1	NA	NA	NA	NA	0.800616	NA	NA	NA	NA	NA	NA	NA	NA	NA	NA	NA	NA	NA	NA	0.0471358	NA	NA	NA	NA	NA	NA	NA	NA	NA	NA	NA	NA	NA	NA	NA	NA	NA	NA	NA	NA	NA	NA	NA	NA	NA	1.07833	NA	NA	NA	0.0104397	NA	NA	NA	NA	NA	NA	NA	NA	NA	NA	NA	NA	NA	NA	NA	NA	0.496899	NA	NA	NA	NA	0.428137	NA	0.210036	NA	NA	NA	NA	NA	NA	NA	NA	NA	NA	NA	NA	NA	NA	NA	NA	0.679898	NA	NA	NA	NA	0.00986951	NA	NA	NA
SBDS	NA	NA	NA	NA	NA	NA	0.155849	NA	NA	NA	NA	NA	NA	NA	NA	NA	NA	NA	NA	NA	NA	NA	NA	NA	NA	NA	NA	NA	NA	NA	NA	NA	NA	NA	NA	NA	NA	NA	NA	NA	NA	NA	NA	NA	NA	NA	NA	NA	NA	NA	NA	NA	NA	NA	NA	NA	NA	NA	NA	NA	NA	NA	NA	NA	NA	NA	NA	NA	NA	NA	NA	NA	NA	NA	NA	NA	NA	NA	NA	NA	NA	NA	NA	NA	NA	NA	NA	NA	NA	NA	NA	NA	NA	NA	NA	NA	NA	NA	NA
SBF2	NA	NA	NA	NA	NA	NA	NA	NA	NA	NA	NA	NA	NA	NA	NA	NA	NA	NA	NA	NA	NA	NA	NA	NA	NA	NA	NA	NA	NA	NA	NA	NA	NA	NA	NA	0.436026	NA	NA	NA	NA	NA	NA	NA	NA	NA	NA	NA	NA	NA	NA	NA	NA	NA	NA	NA	NA	NA	NA	NA	NA	NA	NA	NA	NA	NA	NA	NA	NA	NA	NA	NA	NA	NA	NA	NA	NA	NA	NA	NA	NA	NA	NA	NA	NA	NA	NA	NA	NA	NA	NA	NA	NA	NA	NA	NA	NA	NA	NA	NA
SBK1	NA	NA	NA	0.304625	0.396733	NA	NA	NA	NA	NA	0.0402531	NA	NA	NA	NA	NA	NA	NA	0.0853166	NA	NA	NA	NA	NA	NA	NA	NA	NA	NA	NA	NA	0.191712	NA	NA	NA	NA	NA	NA	NA	NA	NA	NA	NA	NA	NA	NA	0.197064	NA	NA	0.534504	NA	0.00672853	NA	NA	NA	NA	NA	NA	NA	NA	0.335343	0.209501	0.264253	NA	NA	NA	NA	NA	NA	NA	NA	NA	NA	NA	0.0234086	NA	NA	NA	NA	NA	NA	NA	NA	NA	NA	NA	NA	NA	NA	NA	NA	NA	NA	NA	NA	0.341319	NA	0.0959534	NA
SBSN	NA	NA	NA	0.00268112	0.00483436	NA	NA	NA	NA	NA	NA	NA	NA	NA	NA	NA	NA	NA	NA	NA	NA	NA	NA	NA	NA	0.0580343	NA	NA	NA	NA	NA	NA	NA	NA	NA	NA	NA	NA	NA	NA	NA	NA	NA	NA	NA	NA	NA	NA	NA	NA	NA	NA	NA	NA	NA	NA	NA	NA	NA	NA	NA	NA	NA	NA	NA	NA	0.022224	NA	NA	0.0206749	NA	NA	NA	NA	NA	NA	NA	NA	NA	0.00652904	NA	NA	NA	NA	NA	NA	NA	NA	NA	NA	NA	NA	NA	NA	NA	NA	NA	NA	NA
SCAF8	NA	NA	NA	NA	NA	NA	NA	NA	NA	NA	NA	NA	NA	NA	NA	NA	NA	NA	NA	NA	NA	NA	NA	NA	NA	NA	NA	NA	NA	NA	NA	NA	NA	NA	NA	NA	NA	NA	NA	NA	NA	NA	NA	NA	NA	NA	NA	NA	NA	NA	NA	NA	NA	NA	NA	NA	NA	NA	NA	NA	NA	NA	NA	NA	NA	NA	NA	NA	NA	NA	NA	NA	NA	0.0498807	NA	NA	NA	NA	NA	NA	NA	NA	NA	NA	NA	NA	NA	NA	NA	NA	NA	NA	NA	NA	NA	NA	NA	NA	NA
SCAND3	NA	NA	NA	NA	NA	NA	NA	NA	NA	NA	NA	NA	NA	NA	NA	NA	NA	NA	NA	NA	NA	NA	NA	NA	NA	NA	NA	NA	NA	NA	NA	NA	NA	NA	NA	NA	NA	NA	NA	NA	NA	NA	NA	NA	NA	NA	0.00904106	NA	NA	NA	NA	NA	NA	NA	NA	NA	NA	NA	NA	NA	NA	NA	NA	NA	NA	NA	NA	NA	NA	NA	NA	NA	NA	NA	NA	NA	NA	NA	NA	NA	NA	NA	NA	NA	NA	NA	NA	NA	NA	NA	NA	NA	NA	NA	NA	NA	NA	NA	NA
SCG3	NA	NA	NA	NA	NA	NA	NA	NA	NA	NA	NA	NA	NA	NA	NA	NA	NA	NA	NA	NA	NA	NA	NA	NA	NA	NA	NA	NA	NA	NA	NA	NA	NA	NA	NA	0.187908	NA	NA	NA	NA	NA	NA	NA	NA	NA	NA	NA	NA	NA	NA	NA	NA	NA	NA	NA	NA	NA	NA	NA	NA	NA	NA	NA	NA	NA	NA	NA	NA	NA	NA	NA	NA	NA	NA	NA	NA	NA	NA	NA	NA	NA	2.38938	NA	NA	NA	NA	NA	NA	NA	NA	NA	NA	NA	NA	NA	NA	NA	NA	NA
SCGB1A1	NA	NA	NA	NA	NA	NA	NA	NA	NA	NA	NA	NA	NA	NA	NA	NA	NA	NA	NA	NA	NA	NA	NA	NA	NA	0.122653	NA	NA	NA	NA	NA	NA	NA	NA	NA	NA	NA	NA	NA	NA	NA	NA	NA	0.227689	NA	NA	NA	NA	NA	NA	NA	NA	NA	NA	NA	NA	NA	NA	NA	NA	NA	NA	NA	NA	NA	NA	NA	NA	NA	NA	NA	NA	NA	NA	NA	NA	NA	NA	NA	NA	NA	NA	NA	NA	NA	NA	NA	NA	NA	NA	NA	NA	NA	NA	NA	NA	NA	NA	NA
SCGB3A1	NA	NA	NA	NA	NA	NA	NA	NA	NA	NA	NA	NA	NA	NA	NA	NA	NA	NA	NA	NA	NA	NA	NA	NA	NA	NA	NA	NA	NA	NA	NA	NA	0.0333078	NA	NA	NA	NA	NA	NA	NA	NA	NA	NA	0.0826213	NA	NA	NA	NA	NA	NA	NA	NA	NA	NA	NA	0.00527971	NA	NA	NA	NA	NA	NA	NA	NA	NA	NA	NA	NA	NA	NA	NA	NA	NA	0.0162072	NA	NA	NA	NA	NA	NA	NA	NA	NA	NA	NA	NA	NA	NA	NA	NA	NA	NA	NA	NA	NA	NA	NA	NA	NA
SCN1A;SCN2A;SCN4A;SCN5A;SCN9A	NA	NA	NA	NA	NA	NA	0.721191	NA	NA	NA	NA	NA	NA	0.749928	NA	NA	NA	NA	NA	NA	NA	NA	NA	0.242772	0.386663	NA	NA	NA	NA	NA	NA	0.0733018	NA	NA	NA	0.851181	0.265557	NA	NA	NA	NA	NA	NA	NA	NA	NA	NA	NA	NA	NA	NA	NA	NA	NA	NA	NA	NA	NA	NA	NA	0.414869	NA	0.427996	NA	NA	NA	NA	NA	NA	NA	NA	NA	0.165022	NA	NA	0.183605	NA	NA	NA	0.369336	NA	NA	NA	NA	0.571795	0.567393	NA	NA	0.579341	NA	0.125251	0.0934287	NA	NA	0.239261	NA	NA	NA	0.247408
SCN7A	NA	NA	NA	NA	NA	NA	NA	NA	NA	NA	NA	NA	NA	NA	NA	NA	NA	NA	NA	NA	NA	NA	NA	NA	NA	NA	NA	NA	NA	NA	NA	NA	NA	NA	NA	NA	NA	NA	NA	NA	NA	NA	NA	NA	NA	NA	NA	NA	NA	NA	NA	NA	NA	NA	NA	NA	NA	NA	NA	NA	NA	NA	NA	NA	NA	NA	NA	NA	NA	NA	NA	NA	NA	NA	NA	NA	NA	NA	NA	NA	NA	NA	NA	NA	NA	NA	NA	NA	NA	NA	NA	NA	NA	NA	NA	NA	NA	NA	1.99946
SCRN3	NA	0.00551754	NA	NA	NA	NA	NA	NA	NA	NA	NA	NA	NA	NA	NA	NA	NA	0.026612	NA	NA	NA	NA	NA	NA	NA	NA	NA	NA	NA	NA	NA	NA	NA	NA	NA	NA	0.101234	NA	NA	NA	NA	NA	NA	NA	NA	NA	NA	NA	NA	NA	NA	NA	NA	NA	NA	0.0184913	NA	NA	NA	NA	NA	NA	NA	NA	NA	NA	NA	NA	NA	NA	NA	NA	NA	NA	NA	NA	NA	NA	NA	NA	NA	NA	NA	NA	NA	NA	NA	NA	NA	NA	NA	NA	NA	NA	NA	NA	NA	NA	NA
SCUBE1	0.00430024	NA	NA	NA	NA	NA	NA	NA	NA	NA	NA	NA	NA	NA	NA	NA	NA	NA	NA	NA	NA	NA	NA	NA	NA	NA	NA	NA	NA	NA	NA	NA	NA	NA	NA	NA	NA	NA	NA	NA	NA	NA	NA	NA	NA	NA	NA	NA	NA	NA	NA	NA	NA	NA	NA	NA	NA	NA	NA	NA	NA	NA	NA	NA	NA	NA	NA	NA	NA	NA	NA	NA	NA	NA	NA	NA	NA	NA	NA	NA	NA	NA	NA	NA	NA	NA	NA	NA	NA	NA	NA	NA	NA	NA	NA	NA	NA	NA	NA
SCUBE3	NA	NA	NA	NA	NA	NA	NA	NA	NA	NA	NA	NA	NA	NA	NA	NA	0.0182142	NA	NA	NA	NA	NA	NA	NA	NA	NA	NA	NA	NA	NA	NA	NA	0.031304	NA	NA	NA	NA	NA	NA	NA	NA	NA	NA	0.0260767	NA	NA	NA	NA	NA	NA	NA	NA	NA	NA	NA	NA	NA	NA	NA	NA	NA	NA	NA	NA	NA	NA	NA	NA	NA	NA	NA	NA	NA	NA	NA	NA	NA	NA	NA	NA	NA	NA	NA	NA	NA	NA	NA	NA	NA	NA	0.0117567	NA	NA	NA	NA	NA	NA	NA	NA
SCYL2	NA	NA	NA	NA	NA	NA	NA	NA	NA	NA	NA	NA	NA	NA	NA	NA	NA	NA	NA	NA	NA	NA	NA	NA	NA	NA	NA	NA	NA	NA	NA	NA	NA	0.0178262	0.0690582	NA	NA	NA	NA	NA	NA	NA	NA	NA	NA	NA	NA	NA	NA	NA	NA	NA	NA	NA	NA	NA	NA	NA	NA	NA	NA	NA	NA	NA	NA	NA	NA	NA	NA	NA	NA	NA	NA	NA	NA	NA	NA	NA	NA	NA	NA	NA	NA	NA	NA	NA	NA	NA	NA	NA	NA	NA	NA	NA	NA	NA	NA	NA	NA
SDAD1	NA	NA	NA	NA	NA	NA	NA	NA	NA	NA	NA	NA	NA	NA	NA	NA	NA	NA	NA	NA	NA	NA	NA	NA	NA	NA	NA	NA	NA	0.0445784	NA	0.0128254	NA	NA	NA	NA	NA	NA	NA	NA	NA	NA	NA	NA	NA	NA	NA	NA	NA	NA	NA	NA	NA	NA	NA	NA	NA	NA	NA	NA	NA	NA	NA	NA	NA	NA	NA	NA	NA	NA	NA	NA	NA	NA	NA	NA	NA	NA	NA	NA	NA	NA	NA	NA	NA	NA	NA	NA	NA	NA	NA	NA	NA	NA	NA	NA	NA	NA	NA
SDC1	NA	0.0126323	NA	NA	NA	NA	NA	NA	NA	0.509441	0.302067	NA	0.300153	NA	NA	0.00997644	NA	NA	NA	NA	NA	NA	NA	0.367844	0.278326	0.953906	NA	NA	NA	0.0615259	NA	0.0525941	NA	NA	0.0803633	NA	NA	NA	NA	NA	NA	NA	NA	0.0892345	NA	NA	NA	NA	NA	NA	NA	NA	0.350157	NA	0.602135	0.0175634	0.0200646	NA	0.0453292	NA	NA	NA	NA	NA	NA	0.0610515	NA	NA	NA	NA	NA	NA	NA	NA	NA	NA	NA	NA	NA	NA	NA	NA	NA	NA	NA	0.421977	NA	NA	NA	NA	NA	NA	NA	NA	NA	NA	NA	NA	NA
SDPR	0.0550611	0.0669774	NA	NA	NA	NA	NA	NA	NA	NA	NA	NA	NA	NA	NA	NA	NA	0.00891113	0.014162	NA	NA	0.0219075	NA	NA	NA	0.00513311	NA	NA	NA	NA	0.0122612	NA	NA	NA	NA	NA	NA	NA	NA	NA	NA	NA	NA	NA	NA	NA	NA	NA	NA	NA	NA	NA	NA	NA	NA	NA	NA	NA	NA	NA	NA	NA	NA	NA	NA	0.0129621	NA	NA	NA	NA	NA	NA	NA	NA	NA	NA	NA	NA	NA	NA	NA	NA	NA	NA	NA	NA	NA	NA	NA	NA	NA	NA	NA	NA	NA	NA	NA	NA	NA
SEC14L1	NA	NA	NA	NA	NA	NA	NA	NA	NA	NA	NA	NA	NA	NA	NA	NA	NA	NA	NA	NA	NA	NA	NA	NA	NA	NA	NA	NA	0.703056	NA	NA	NA	0.284611	NA	NA	NA	NA	NA	NA	NA	NA	NA	NA	NA	NA	NA	NA	NA	NA	NA	NA	NA	NA	NA	NA	NA	NA	NA	NA	NA	NA	NA	NA	NA	NA	NA	NA	NA	NA	NA	NA	NA	NA	NA	NA	NA	NA	NA	NA	NA	NA	NA	NA	NA	NA	NA	NA	NA	NA	NA	NA	NA	NA	NA	NA	NA	NA	NA	NA
SEC22B	NA	NA	NA	NA	NA	NA	NA	NA	NA	NA	NA	NA	NA	NA	NA	NA	NA	NA	NA	NA	NA	NA	NA	NA	NA	NA	NA	NA	NA	NA	NA	NA	NA	NA	NA	NA	NA	NA	NA	NA	NA	NA	NA	NA	NA	NA	NA	NA	NA	NA	NA	NA	NA	NA	NA	NA	NA	NA	0.182463	NA	NA	NA	NA	NA	NA	NA	NA	NA	NA	NA	NA	NA	NA	NA	NA	NA	NA	NA	NA	NA	NA	NA	NA	NA	NA	NA	NA	NA	NA	NA	NA	NA	NA	NA	NA	NA	NA	NA	NA
SEC22C	NA	NA	NA	NA	NA	NA	NA	NA	NA	NA	NA	NA	NA	NA	NA	NA	NA	NA	NA	NA	NA	NA	NA	NA	NA	NA	NA	NA	NA	NA	NA	NA	NA	NA	NA	NA	NA	NA	NA	NA	NA	NA	NA	NA	NA	NA	NA	NA	NA	NA	NA	NA	NA	NA	NA	NA	NA	NA	NA	NA	NA	NA	NA	NA	NA	NA	NA	NA	NA	NA	NA	NA	NA	NA	NA	NA	NA	NA	NA	NA	NA	NA	NA	NA	NA	NA	NA	NA	0.0559589	NA	NA	NA	NA	NA	NA	NA	NA	NA	NA
SEC23IP	NA	NA	NA	NA	NA	NA	NA	NA	NA	NA	NA	NA	NA	NA	NA	NA	NA	NA	NA	0.0150812	NA	NA	NA	NA	NA	NA	NA	NA	NA	NA	NA	NA	NA	NA	NA	NA	NA	NA	NA	NA	NA	NA	NA	NA	NA	NA	NA	NA	NA	NA	NA	NA	NA	NA	NA	0.00473443	NA	NA	NA	NA	NA	NA	NA	NA	NA	NA	NA	NA	NA	NA	NA	NA	NA	NA	NA	NA	NA	NA	NA	NA	NA	NA	NA	NA	NA	NA	NA	NA	NA	NA	NA	NA	NA	0.0136412	NA	NA	NA	NA	NA
SELENBP1	NA	NA	NA	NA	NA	NA	NA	NA	NA	NA	NA	NA	0.673174	NA	NA	NA	NA	NA	NA	NA	NA	NA	NA	NA	NA	NA	NA	NA	NA	NA	NA	NA	NA	NA	NA	NA	NA	NA	NA	NA	NA	NA	NA	NA	NA	NA	NA	NA	NA	NA	NA	NA	NA	NA	NA	NA	NA	NA	NA	NA	NA	NA	NA	NA	NA	NA	NA	NA	NA	NA	NA	NA	0.0548603	NA	NA	NA	NA	NA	NA	NA	NA	NA	NA	NA	NA	NA	NA	NA	NA	NA	0.179996	NA	NA	NA	0.128378	NA	NA	NA	NA
SELL	0.157784	0.0979933	0.103326	0.172486	0.12682	0.194707	NA	NA	NA	0.434153	0.415738	0.429589	0.159762	0.11948	NA	0.320836	0.219249	0.324493	0.177725	0.275639	0.144694	0.501857	NA	0.312998	0.212282	NA	NA	0.527625	0.290705	0.159052	0.332908	0.336609	0.302086	0.12706	0.17644	0.32747	0.172055	0.333166	0.211506	0.0537899	0.214447	0.120602	0.24075	0.146888	NA	0.207181	0.295338	0.195958	0.185018	0.444496	NA	0.410425	0.550025	0.721802	0.605419	0.0666885	0.138086	NA	0.283876	0.255181	0.308464	0.452557	0.292425	0.336763	0.650465	NA	0.242254	NA	NA	1.28181	NA	0.172901	0.252807	0.146794	0.267625	0.220876	NA	NA	NA	0.223053	NA	0.35243	NA	NA	0.229353	0.608782	NA	0.468917	0.53544	1.35526	0.186165	0.21778	0.289833	0.172004	0.18116	0.299201	0.293739	0.230926	0.411742
SELRC1	NA	NA	NA	NA	NA	NA	NA	NA	NA	NA	NA	NA	NA	NA	NA	NA	NA	NA	NA	NA	NA	NA	NA	NA	NA	NA	NA	NA	NA	NA	NA	NA	NA	NA	NA	NA	NA	NA	NA	NA	NA	NA	NA	NA	NA	NA	NA	NA	NA	NA	NA	NA	NA	NA	NA	0.00648592	NA	NA	NA	NA	NA	NA	NA	NA	NA	NA	NA	NA	NA	NA	NA	NA	NA	NA	NA	NA	NA	NA	NA	NA	NA	NA	NA	NA	NA	NA	NA	NA	NA	NA	NA	NA	NA	NA	NA	NA	NA	NA	NA
SEMA3F	NA	NA	NA	NA	NA	NA	NA	NA	NA	NA	NA	NA	NA	NA	NA	0.0258116	NA	NA	NA	NA	NA	NA	NA	NA	NA	NA	NA	NA	NA	NA	NA	NA	NA	NA	NA	NA	NA	NA	NA	NA	NA	NA	NA	NA	NA	NA	NA	NA	NA	NA	NA	NA	NA	NA	NA	NA	NA	NA	NA	NA	NA	NA	NA	NA	NA	NA	NA	NA	NA	NA	NA	NA	NA	NA	NA	NA	NA	NA	NA	NA	NA	NA	NA	NA	NA	NA	NA	NA	NA	NA	NA	NA	NA	NA	NA	NA	NA	NA	NA
SEMA4B	NA	0.010086	NA	NA	NA	NA	NA	NA	NA	NA	NA	NA	NA	NA	NA	NA	NA	NA	NA	NA	NA	NA	NA	NA	NA	NA	NA	NA	NA	0.0115469	NA	NA	NA	NA	NA	NA	NA	NA	NA	NA	NA	NA	NA	NA	NA	NA	NA	NA	NA	NA	NA	NA	NA	NA	NA	0.0138292	NA	NA	NA	NA	NA	NA	NA	NA	NA	NA	NA	NA	NA	0.787025	NA	NA	NA	NA	NA	NA	NA	NA	NA	NA	NA	NA	NA	NA	NA	NA	NA	NA	NA	NA	NA	NA	NA	NA	NA	NA	NA	NA	NA
SEMA4G	NA	NA	NA	NA	NA	NA	NA	NA	NA	NA	NA	NA	NA	NA	NA	NA	NA	NA	0.0281719	NA	NA	NA	NA	NA	NA	NA	NA	NA	NA	NA	NA	NA	NA	NA	NA	NA	NA	NA	NA	NA	NA	NA	NA	NA	NA	NA	NA	NA	NA	NA	NA	NA	NA	NA	NA	NA	NA	NA	NA	NA	NA	NA	NA	NA	NA	NA	NA	NA	NA	NA	NA	NA	NA	NA	NA	NA	NA	NA	NA	NA	NA	NA	NA	NA	NA	NA	NA	NA	NA	NA	NA	NA	NA	NA	NA	NA	NA	NA	NA
SEMA6A	NA	NA	NA	NA	NA	NA	NA	NA	NA	NA	NA	NA	NA	NA	NA	NA	NA	NA	NA	NA	NA	NA	NA	NA	NA	NA	NA	NA	NA	NA	NA	NA	NA	NA	NA	NA	NA	NA	NA	NA	NA	NA	NA	NA	NA	NA	NA	NA	NA	NA	NA	0.107458	NA	NA	NA	NA	NA	NA	NA	NA	NA	NA	NA	NA	NA	NA	NA	NA	NA	NA	NA	NA	NA	NA	NA	NA	NA	NA	NA	NA	NA	NA	NA	NA	NA	NA	NA	NA	NA	NA	NA	NA	NA	NA	NA	NA	NA	NA	NA
SEMA6C	NA	NA	NA	NA	NA	NA	NA	NA	NA	NA	NA	NA	NA	NA	NA	NA	NA	NA	NA	NA	NA	NA	NA	NA	NA	NA	NA	NA	NA	NA	NA	NA	NA	NA	NA	NA	NA	NA	NA	NA	NA	NA	NA	NA	NA	NA	NA	NA	NA	NA	NA	NA	NA	NA	NA	NA	NA	NA	NA	NA	NA	NA	NA	NA	0.0060039	NA	NA	NA	NA	NA	NA	NA	NA	NA	NA	NA	NA	NA	NA	NA	NA	NA	NA	NA	NA	NA	NA	NA	NA	NA	NA	NA	NA	NA	NA	NA	NA	NA	NA
SEMG1	NA	NA	NA	NA	NA	NA	NA	NA	NA	NA	NA	NA	NA	NA	NA	NA	NA	NA	NA	NA	NA	0.0216652	NA	NA	NA	NA	NA	NA	NA	NA	NA	NA	NA	NA	NA	NA	NA	NA	NA	NA	NA	NA	NA	NA	NA	NA	NA	NA	NA	NA	NA	NA	NA	NA	NA	NA	NA	NA	NA	NA	NA	NA	NA	NA	NA	NA	NA	NA	NA	NA	NA	NA	NA	NA	NA	NA	NA	NA	NA	NA	NA	NA	NA	NA	NA	0.0031606	NA	NA	NA	NA	NA	NA	NA	NA	NA	NA	NA	NA	NA
SEPN1	NA	NA	NA	NA	NA	NA	NA	NA	NA	NA	NA	NA	NA	NA	NA	NA	NA	NA	NA	NA	NA	NA	NA	NA	NA	NA	NA	NA	NA	NA	NA	NA	NA	NA	NA	NA	NA	NA	NA	NA	NA	NA	NA	NA	NA	NA	NA	NA	NA	NA	NA	NA	NA	NA	NA	NA	NA	NA	NA	NA	NA	NA	NA	NA	0.0151245	NA	NA	NA	NA	NA	NA	NA	NA	NA	NA	NA	NA	NA	NA	NA	NA	NA	NA	NA	NA	NA	NA	NA	NA	NA	NA	NA	NA	NA	NA	NA	NA	NA	NA
SEPP1	0.403649	0.356341	0.881498	0.449991	0.107326	0.513909	0.14919	NA	NA	0.607209	0.282253	0.492738	0.664035	NA	NA	0.237603	0.606881	0.359298	0.386633	0.30935	0.418818	0.154279	NA	0.418321	NA	0.48703	NA	0.388416	0.136952	0.949921	0.24822	0.551142	0.39885	0.23245	0.228159	0.469527	0.365249	0.552808	1.18406	0.754609	1.49373	0.481191	0.360599	1.0674	NA	0.171666	0.529524	0.265511	NA	0.361446	NA	0.274923	1.12454	0.570606	0.355603	0.309934	0.690203	NA	0.480869	0.396951	0.172553	0.763308	0.53875	0.185315	1.22818	0.473786	0.353065	NA	NA	0.493505	NA	0.814048	0.173609	0.117562	0.376055	0.23718	NA	NA	NA	0.387742	NA	0.210603	NA	NA	NA	0.599536	NA	0.627391	0.128696	0.788188	0.249142	0.485194	0.243523	0.354533	0.244785	0.628485	0.183387	0.0902025	0.205696
2021-09-02	NA	NA	NA	NA	0.0171757	NA	NA	NA	NA	NA	NA	NA	NA	NA	NA	NA	NA	NA	NA	NA	NA	NA	NA	NA	NA	NA	NA	NA	NA	NA	NA	NA	NA	NA	NA	NA	NA	NA	NA	NA	NA	NA	NA	NA	NA	NA	NA	NA	NA	NA	NA	NA	NA	NA	NA	NA	NA	NA	NA	NA	NA	NA	NA	NA	NA	NA	NA	NA	NA	NA	NA	NA	NA	NA	NA	NA	NA	NA	NA	NA	NA	NA	NA	NA	NA	NA	NA	NA	NA	NA	NA	NA	NA	NA	NA	NA	NA	NA	NA
SERBP1	NA	NA	NA	NA	NA	NA	NA	NA	NA	NA	NA	NA	NA	NA	NA	0.011309	NA	NA	NA	NA	NA	NA	NA	NA	NA	NA	NA	NA	NA	NA	NA	NA	NA	NA	NA	NA	NA	NA	NA	NA	NA	NA	NA	NA	NA	NA	NA	NA	NA	NA	NA	NA	NA	NA	NA	NA	NA	NA	NA	NA	NA	NA	NA	NA	NA	NA	NA	NA	NA	NA	NA	NA	NA	NA	NA	NA	NA	NA	NA	NA	NA	NA	NA	NA	NA	NA	NA	NA	NA	NA	NA	NA	NA	NA	NA	NA	NA	NA	NA
SERPINA1	563.975	317.62	236.636	250.172	250.746	264.985	333.423	NA	NA	224.348	394.255	280.944	276.26	244.606	NA	245.706	286.988	227.664	220.954	266.476	282.94	359.087	NA	369.858	534.183	349.394	NA	359.977	283.938	380.279	472.773	309.591	287.207	511.385	456.159	197.2	384.936	205.268	163.27	213.123	196.013	279.262	471.705	252.557	NA	455.043	143.474	113.788	434.698	226.723	NA	272.981	160.78	167.528	260.253	310.256	287.725	NA	291.257	235.805	281.586	215.52	203.254	251.169	161.19	199.955	322.546	NA	NA	281.185	NA	141.888	256.263	311.557	245.623	531.825	NA	NA	NA	220.765	NA	260.884	NA	NA	488.888	303.965	NA	273.116	261.502	296.506	295.699	299.328	422.851	244.555	199.192	182.076	289.077	211.796	194.793
SERPINA1;SERPINA2P	NA	NA	NA	NA	NA	NA	NA	NA	NA	NA	NA	NA	NA	NA	NA	NA	NA	NA	NA	0.0194532	NA	NA	NA	NA	NA	NA	NA	NA	NA	NA	NA	NA	NA	0.0526248	0.0681662	NA	NA	NA	NA	NA	NA	NA	NA	NA	NA	0.03379	NA	NA	NA	NA	NA	NA	NA	NA	NA	NA	NA	NA	NA	NA	NA	NA	NA	NA	NA	NA	NA	NA	NA	NA	NA	NA	NA	NA	NA	NA	NA	NA	NA	NA	NA	NA	NA	NA	NA	NA	NA	NA	NA	NA	NA	NA	NA	NA	NA	NA	NA	NA	NA
SERPINA10	0.995443	1.07795	0.708098	0.932675	0.666212	0.689688	0.966294	NA	NA	1.50886	2.68167	0.898553	1.68317	1.10501	NA	0.971242	0.627824	0.550758	1.35936	0.569782	0.803009	3.35155	NA	1.51768	1.09876	1.21804	NA	2.35301	1.71604	0.9214	1.0597	1.01497	0.846831	1.27932	1.41032	0.741343	1.86613	1.24366	0.915029	1.36188	1.5019	0.884924	1.28647	1.15169	NA	0.940822	0.492296	0.415814	1.94402	0.733315	NA	0.894824	0.636323	0.373007	1.86274	1.1188	1.06732	NA	0.595431	0.387973	0.477011	0.48451	0.679076	0.713963	0.865936	1.60597	1.10031	NA	NA	0.641621	NA	0.767147	0.552737	0.748681	0.451516	2.0487	NA	NA	NA	0.866304	NA	0.979034	NA	NA	2.06428	0.777738	NA	1.23108	1.16381	0.633029	0.491293	0.973911	1.62773	0.37857	0.695451	0.598614	0.884159	1.23611	1.35177
SERPINA11	0.0310581	0.0249783	0.0112297	0.0073766	NA	NA	0.214242	NA	NA	NA	NA	NA	NA	NA	NA	0.0234811	0.0102819	NA	0.0191838	NA	0.00435673	NA	NA	NA	NA	NA	NA	NA	NA	0.0102853	0.0138393	0.0247178	0.00801256	NA	NA	NA	NA	NA	NA	NA	0.0864756	0.0108158	NA	0.00657471	NA	0.00992817	NA	NA	NA	NA	NA	0.0224189	NA	NA	NA	0.0102083	0.00728359	NA	0.0115829	NA	NA	NA	NA	NA	NA	NA	NA	NA	NA	NA	NA	0.00640976	0.0185044	NA	NA	0.0671551	NA	NA	NA	NA	NA	NA	NA	NA	NA	NA	NA	0.12343	NA	NA	NA	0.0277657	0.0361971	NA	0.0298094	NA	NA	NA	NA
SERPINA2P	1.47341	1.12793	0.782225	0.633318	0.510532	0.932864	2.02112	NA	NA	1.84122	5.01893	2.81074	4.19057	4.37199	NA	0.306913	0.537921	0.65176	1.06951	0.693281	0.688428	3.97714	NA	6.56268	3.49799	1.99178	NA	7.09899	4.14125	0.998095	0.680076	0.362193	0.475146	1.66886	4.02614	0.869819	2.6795	2.6622	2.04407	3.34431	3.81265	0.270785	0.991343	0.642327	NA	0.881069	0.544354	0.308796	3.00956	0.47456	NA	1.79894	1.16498	1.93515	3.403	0.238317	0.609771	NA	0.323541	0.440749	0.35962	0.370624	0.579534	1.33132	1.37413	2.43608	2.93007	NA	NA	2.1011	NA	0.378568	0.575914	0.523033	0.519984	1.48161	NA	NA	NA	0.683824	NA	1.11235	NA	NA	2.85784	1.05891	NA	2.39476	2.33047	2.19173	0.595628	0.726434	0.487273	0.455093	0.0858322	0.589375	0.796325	0.719037	0.570975
SERPINA3	357.244	261.854	196.74	232.699	213.853	235.428	194.513	NA	NA	125.867	391.856	138.856	199.733	158.204	NA	207.966	159.187	140.495	200.023	155.889	163.993	322.802	NA	275.552	280.477	209.985	NA	274.293	199.795	318.977	406.092	190.285	114.578	248.503	469.111	126.836	287.485	138.556	82.6326	128.27	100.88	168.5	420.719	209.139	NA	356.22	92.0264	78.0509	300.561	89.8963	NA	197.631	119.166	66.6652	189.003	212.436	261.283	NA	129.663	114.777	184.777	123.008	109.937	305.529	268.453	299.552	261.649	NA	NA	155.464	NA	204.823	179.572	277.647	118.091	518.427	NA	NA	NA	306.761	NA	265.078	NA	NA	288.358	140.408	NA	186.903	165.363	146.76	281.449	225.593	303.191	117.155	104.177	74.3999	220.305	183.987	169.221
SERPINA4	0.927695	1.16356	4.60918	2.47507	4.15482	3.45487	4.2453	NA	NA	3.76486	1.41613	2.18862	2.42281	1.40464	NA	2.13322	2.6199	3.87573	2.93926	2.5867	2.21805	0.738892	NA	3.1683	0.960982	2.73545	NA	1.2976	1.82339	1.08424	1.48228	4.67105	3.87977	1.63631	0.485346	4.99763	1.25703	3.48816	4.28938	3.10559	3.96076	1.87248	1.21788	8.82809	NA	1.35523	11.9831	8.83808	0.371736	5.62474	NA	0.892255	7.37533	7.81923	2.07064	1.61482	4.98114	NA	1.48655	3.10811	3.58997	5.55759	3.61778	1.91727	2.08899	1.85995	2.01245	NA	NA	0.878083	NA	3.05809	0.940535	1.8775	2.90257	0.477485	NA	NA	NA	4.56919	NA	1.17115	NA	NA	0.820888	3.53731	NA	0.716516	0.856817	0.853231	1.07299	2.43974	0.496013	3.36847	4.56343	5.73671	1.58551	2.3982	2.11857
SERPINA5	0.0594588	0.0641769	0.403714	0.086943	0.698183	0.207678	0.129631	NA	NA	0.524788	0.0589215	0.165273	0.401125	0.159661	NA	0.273364	0.247302	0.271694	0.221277	0.326718	0.255815	0.101102	NA	0.203634	0.0190828	0.065646	NA	0.159468	0.141113	0.149799	0.0389616	0.2611	0.377644	0.280399	0.119168	0.176601	0.0944785	0.188643	0.334153	0.444455	0.18904	0.162434	0.157233	0.873305	NA	0.078515	1.17656	0.901052	NA	0.476827	NA	0.0466406	0.118124	0.322994	0.0227127	0.169997	0.181229	NA	0.116886	0.0624586	0.285988	0.391914	0.27228	0.0225962	0.0868529	0.110299	0.0914814	NA	NA	0.0485497	NA	0.211831	0.0414854	0.110496	0.0770682	NA	NA	NA	NA	0.191815	NA	0.0304013	NA	NA	0.13856	0.469727	NA	0.0612128	0.194098	0.074088	0.030178	0.196091	0.194392	0.0844208	0.375506	0.203085	0.100532	0.0719843	0.0825567
SERPINA6	5.19905	5.60601	4.72935	5.00915	2.90738	3.91593	6.87449	NA	NA	5.83879	7.30073	5.09415	7.1096	4.79788	NA	4.57728	3.66931	3.984	5.15847	3.86192	5.06869	5.8384	NA	5.24508	3.62114	5.56641	NA	6.35022	5.8471	3.74267	4.63377	4.18192	3.40454	5.34928	5.02997	3.33422	5.79923	6.99561	7.53736	5.98698	8.60424	3.70419	4.56848	2.99706	NA	5.24817	3.64149	3.04655	4.93576	3.91758	NA	6.2468	5.68647	4.84137	3.75049	2.43072	2.89621	NA	4.5868	3.50072	4.45905	5.11729	5.21269	4.43556	5.1522	3.6605	5.13086	NA	NA	6.2056	NA	2.26253	4.189	4.08033	3.28354	3.11138	NA	NA	NA	3.37979	NA	4.81275	NA	NA	3.86192	4.56276	NA	6.15345	4.53128	5.79547	3.86671	4.12887	5.93252	3.67879	3.43574	4.40856	4.42361	3.82097	3.85978
SERPINA7	2.96334	3.72066	2.97496	2.74064	1.90299	3.36114	3.50375	NA	NA	7.83115	7.47286	7.57587	7.31582	5.07309	NA	2.55905	2.50178	3.16801	3.96322	3.09584	4.50866	5.09262	NA	3.18661	2.13476	4.97658	NA	8.54662	6.00903	2.34938	2.43666	2.49427	3.69261	4.45973	3.7778	3.36272	5.03882	4.14869	4.66405	6.26102	6.1499	4.30967	3.62954	2.54919	NA	3.38977	1.91196	1.87399	4.154	5.65445	NA	2.48476	4.70668	4.88365	5.60992	4.19361	3.36743	NA	4.00204	3.11074	3.75778	3.65931	4.58858	3.88257	3.13062	3.24621	3.49074	NA	NA	4.41982	NA	1.74795	3.23901	2.11985	3.1679	4.60009	NA	NA	NA	2.02315	NA	3.1528	NA	NA	3.84855	4.43109	NA	5.20267	5.59784	4.39203	2.33677	2.14911	4.43044	3.12254	3.42677	5.16503	2.18817	1.82211	2.35949
SERPINA9	NA	NA	NA	NA	NA	NA	NA	NA	NA	NA	NA	NA	NA	NA	NA	NA	NA	NA	NA	NA	NA	NA	NA	NA	NA	NA	NA	NA	NA	NA	NA	NA	NA	NA	NA	NA	NA	NA	NA	NA	NA	NA	NA	NA	NA	NA	NA	NA	NA	NA	NA	NA	NA	NA	NA	NA	NA	NA	NA	NA	NA	NA	NA	NA	NA	NA	NA	NA	NA	NA	NA	NA	NA	NA	NA	NA	NA	NA	NA	0.0244517	NA	0.00971912	NA	NA	NA	NA	NA	NA	NA	NA	NA	NA	NA	NA	NA	NA	NA	NA	NA
SERPINB1	0.0155195	0.0422097	NA	0.0325176	NA	NA	NA	NA	NA	NA	0.0450884	NA	NA	NA	NA	0.00217938	NA	NA	NA	NA	NA	0.107885	NA	0.0468436	0.0419525	0.101369	NA	0.14844	0.1059	0.0126239	0.0213739	0.0564677	0.0107338	0.0294687	0.0631953	NA	NA	NA	NA	0.00994475	NA	NA	0.0486975	0.00800249	NA	NA	0.0153338	NA	0.0262177	0.0377513	NA	NA	0.0188699	0.0327235	NA	0.00438663	NA	NA	NA	NA	NA	NA	NA	NA	NA	NA	NA	NA	NA	NA	NA	NA	NA	NA	NA	NA	NA	NA	NA	NA	NA	NA	NA	NA	NA	NA	NA	0.0823842	0.108549	NA	0.0771028	0.0109094	NA	NA	NA	NA	NA	NA	NA
SERPINB3;SERPINB4	NA	NA	NA	NA	NA	NA	NA	NA	NA	NA	NA	NA	NA	NA	NA	NA	NA	NA	NA	NA	NA	NA	NA	NA	NA	NA	NA	NA	NA	NA	NA	NA	NA	NA	NA	NA	NA	NA	NA	NA	NA	NA	NA	NA	NA	2.82988	NA	NA	NA	NA	NA	NA	NA	NA	NA	NA	NA	NA	NA	NA	NA	NA	NA	NA	NA	4.55352	NA	NA	NA	NA	NA	NA	NA	NA	NA	NA	NA	NA	NA	NA	NA	NA	NA	NA	NA	NA	NA	NA	NA	NA	NA	NA	NA	NA	NA	NA	NA	NA	NA
SERPINB6	NA	NA	NA	NA	NA	NA	NA	NA	NA	NA	NA	NA	NA	NA	NA	NA	NA	NA	NA	NA	NA	0.0474427	NA	NA	NA	NA	NA	NA	NA	NA	NA	NA	NA	NA	NA	NA	NA	NA	NA	NA	NA	NA	NA	NA	NA	NA	NA	NA	NA	NA	NA	NA	NA	NA	NA	NA	NA	NA	NA	NA	NA	NA	NA	NA	NA	NA	NA	NA	NA	NA	NA	NA	NA	NA	NA	NA	NA	NA	NA	NA	NA	NA	NA	NA	NA	NA	NA	NA	NA	NA	NA	NA	NA	NA	NA	NA	NA	NA	NA
SERPINC1	16.1675	14.9757	23.056	11.405	14.2413	14.5073	13.6935	NA	NA	15.1997	7.19176	10.2871	8.92873	12.152	NA	15.5706	15.4735	11.9528	24.4056	8.13575	12.2927	15.1465	NA	12.6679	6.66447	17.6238	NA	15.5676	13.1244	7.60349	4.57169	9.24691	14.6525	13.2092	16.411	12.7201	12.2394	10.5184	9.35318	16.6876	16.3073	7.68999	9.81002	23.1683	NA	7.06733	21.851	24.9472	13.6722	13.0475	NA	17.5193	17.8689	16.8175	8.51393	5.07475	6.01125	NA	1.40619	5.16093	25.3538	19.083	16.8666	7.22187	11.5677	14.5721	18.4932	NA	NA	8.70794	NA	15.0197	8.41863	12.0788	5.2713	12.5654	NA	NA	NA	29.6949	NA	13.9751	NA	NA	8.46214	10.1472	NA	16.8389	11.1971	7.70969	4.68658	12.4236	9.58648	5.45944	13.5326	14.5217	8.44389	8.32454	8.80628
SERPIND1	9.62172	7.94082	11.3409	7.63739	6.92597	3.4328	4.92629	NA	NA	9.76158	7.47374	7.43451	5.23111	3.71094	NA	12.4503	12.7874	13.6288	8.54808	4.23185	7.72918	8.69573	NA	6.78467	4.50392	4.19182	NA	8.37027	8.61247	6.63224	10.441	11.7698	6.87427	10.9328	7.66244	11.6745	9.04456	11.2697	11.969	10.4578	14.8523	10.5881	5.84701	5.84107	NA	8.43967	9.33158	10.5315	7.23503	5.19673	NA	8.08188	10.825	8.18036	8.00622	8.5153	8.71231	NA	11.3404	10.028	7.65385	10.804	10.2245	9.13101	8.81432	6.85617	3.17032	NA	NA	2.30538	NA	5.94717	6.57153	6.6147	10.1704	6.5502	NA	NA	NA	6.92906	NA	7.85476	NA	NA	6.73314	7.17792	NA	6.89169	4.13758	2.63079	5.84829	7.61898	7.06418	9.91398	4.71994	5.02001	5.58021	4.808	7.51923
SERPINE1	NA	NA	NA	NA	NA	NA	NA	NA	NA	NA	NA	NA	NA	NA	NA	0.0112297	NA	0.00744423	NA	NA	NA	NA	NA	NA	NA	0.0408963	NA	NA	NA	NA	0.0156449	NA	NA	NA	0.0188436	NA	0.00807221	NA	NA	NA	NA	NA	NA	NA	NA	NA	NA	NA	NA	NA	NA	NA	NA	NA	NA	NA	0.00991297	NA	NA	NA	NA	NA	NA	NA	NA	0.0137081	NA	NA	NA	NA	NA	NA	NA	NA	NA	NA	NA	NA	NA	NA	NA	NA	NA	NA	NA	NA	NA	NA	NA	NA	NA	NA	NA	NA	NA	NA	NA	NA	NA
SERPINE3	NA	NA	NA	NA	NA	NA	NA	NA	NA	NA	NA	NA	NA	NA	NA	NA	NA	NA	NA	NA	NA	NA	NA	NA	NA	NA	NA	NA	NA	NA	NA	NA	NA	NA	NA	NA	NA	NA	NA	NA	NA	NA	NA	NA	NA	NA	NA	NA	NA	NA	NA	NA	NA	NA	NA	NA	0.0249311	NA	NA	NA	NA	NA	NA	NA	NA	NA	NA	NA	NA	NA	NA	NA	NA	NA	NA	NA	NA	NA	NA	NA	NA	NA	NA	NA	NA	NA	NA	NA	NA	NA	NA	NA	NA	NA	NA	NA	NA	NA	NA
SERPINF1	2.66276	3.15139	3.01718	4.72387	4.27032	3.47913	4.37175	NA	NA	3.40207	3.83746	2.79531	3.35681	3.62054	NA	2.3894	1.97462	1.93876	3.53447	2.38956	2.58747	5.63284	NA	4.5901	4.03886	3.85523	NA	5.01159	3.63485	2.60828	3.16349	2.76153	2.77204	3.66082	3.34011	2.70675	3.86902	2.46244	2.08009	3.98374	2.97512	2.26963	4.23359	5.03836	NA	4.28949	4.05203	4.57225	3.26936	3.54576	NA	2.72921	3.44761	3.60297	3.12292	2.47957	3.06823	NA	3.78326	2.57834	4.00824	4.13668	4.21154	3.90922	3.17313	4.15412	4.00382	NA	NA	4.31677	NA	2.91396	2.86237	4.09864	2.71358	3.60926	NA	NA	NA	5.28194	NA	4.48772	NA	NA	3.14108	2.12514	NA	4.77969	4.04229	3.95476	2.60043	3.00477	2.988	2.82282	2.75667	2.43871	3.12303	4.03906	3.24827
SERPINF2	13.1318	15.1686	15.4092	16.6228	9.597	9.49097	13.4497	NA	NA	12.0596	16.3071	9.97811	14.4618	16.7996	NA	15.0034	11.629	13.4586	15.7345	10.2759	10.0421	14.6514	NA	12.4598	13.2252	13.8961	NA	14.6286	9.79512	6.07563	10.5764	8.41075	8.13524	14.1849	12.872	10.8451	12.1211	10.8106	10.9106	16.5637	13.4217	9.34251	12.573	12.7625	NA	14.6993	14.1426	19.5767	12.0737	13.0327	NA	12.4726	14.0521	12.7943	12.4772	8.43098	9.28895	NA	11.3474	11.082	9.34442	11.9011	11.5411	9.69756	8.98929	14.2638	16.3095	NA	NA	10.3669	NA	11.0165	7.13673	10.8931	10.5375	12.8837	NA	NA	NA	10.9707	NA	8.31977	NA	NA	10.4602	15.9286	NA	15.6943	15.2653	11.715	6.74461	11.3815	14.0414	11.0783	10.2504	15.9271	8.96238	8.4393	10.5604
SERPING1	31.2039	29.416	34.6794	30.2697	25.2182	25.1093	22.8453	NA	NA	16.4818	23.2377	26.0349	25.324	22.2197	NA	28.3162	27.7747	26.3829	34.7626	30.1738	23.5217	34.9725	NA	22.4218	25.2058	27.5263	NA	26.8169	17.9442	31.8052	29.4303	28.4155	26.6556	26.8649	25.7638	22.9095	24.6002	23.3124	22.3782	26.3778	22.1543	30.7631	42.335	30.1946	NA	32.7614	28.4993	25.0409	24.2868	20.899	NA	22.3799	21.6087	17.2809	24.2693	26.3144	35.5213	NA	24.0904	19.7141	31.2238	28.8017	25.3458	33.6917	30.0454	21.0781	27.3848	NA	NA	23.9656	NA	31.4245	26.3718	31.8425	20.045	32.9591	NA	NA	NA	45.1279	NA	29.2001	NA	NA	20.9613	19.7995	NA	21.7179	18.5892	21.6332	32.3647	31.3867	25.711	19.1081	23.2796	19.2241	29.3101	29.3106	22.2425
SETD2	NA	NA	NA	0.0132873	0.0176394	NA	NA	NA	NA	NA	NA	NA	NA	NA	NA	NA	NA	NA	0.0105422	NA	NA	NA	NA	NA	NA	NA	NA	NA	NA	NA	NA	NA	NA	NA	NA	NA	NA	NA	NA	NA	NA	NA	NA	NA	NA	NA	0.0125526	NA	NA	NA	NA	NA	NA	NA	NA	NA	NA	NA	NA	NA	NA	NA	NA	0.0111374	NA	NA	NA	NA	NA	NA	NA	NA	NA	NA	NA	NA	NA	NA	NA	NA	NA	NA	NA	NA	NA	NA	NA	NA	NA	NA	NA	NA	NA	NA	NA	NA	NA	NA	NA
SF3A1	NA	NA	NA	NA	NA	NA	NA	NA	NA	NA	NA	NA	NA	NA	NA	0.00459464	NA	NA	NA	NA	NA	NA	NA	NA	NA	NA	NA	NA	NA	NA	NA	NA	NA	NA	NA	NA	NA	NA	NA	NA	NA	NA	NA	NA	NA	NA	NA	NA	NA	NA	NA	NA	NA	NA	NA	NA	NA	NA	NA	NA	NA	NA	NA	NA	NA	NA	NA	NA	NA	NA	NA	NA	NA	NA	NA	NA	NA	NA	NA	NA	NA	NA	NA	NA	NA	NA	NA	NA	NA	NA	NA	NA	NA	NA	NA	NA	NA	NA	NA
SF3B1	NA	NA	NA	NA	NA	NA	NA	NA	NA	NA	NA	NA	NA	NA	NA	NA	NA	NA	NA	NA	NA	NA	NA	NA	NA	NA	NA	NA	NA	NA	NA	NA	NA	NA	NA	NA	NA	NA	NA	NA	NA	NA	NA	NA	NA	NA	NA	NA	NA	NA	NA	NA	NA	NA	NA	NA	NA	NA	NA	NA	NA	NA	NA	NA	NA	NA	NA	NA	NA	NA	NA	0.0221088	NA	NA	NA	NA	NA	NA	NA	NA	NA	NA	NA	NA	NA	NA	NA	NA	NA	NA	NA	NA	NA	NA	NA	NA	NA	NA	NA
SFMBT2	NA	NA	NA	NA	NA	NA	NA	NA	NA	NA	NA	NA	NA	NA	NA	NA	NA	NA	NA	NA	NA	NA	NA	NA	1.79309	NA	NA	NA	NA	NA	NA	NA	NA	NA	NA	NA	NA	NA	NA	NA	NA	NA	NA	NA	NA	NA	NA	NA	NA	NA	NA	NA	NA	NA	NA	NA	NA	NA	NA	NA	NA	NA	NA	NA	NA	NA	NA	NA	NA	NA	NA	NA	NA	NA	NA	NA	NA	NA	NA	NA	NA	NA	NA	NA	NA	NA	NA	NA	NA	NA	NA	NA	NA	NA	NA	NA	NA	NA	NA
SFTPA1;SFTPA2	NA	NA	NA	NA	NA	NA	0.113421	NA	NA	NA	NA	NA	NA	NA	NA	NA	NA	NA	NA	NA	NA	NA	NA	NA	NA	NA	NA	NA	NA	NA	NA	NA	NA	NA	NA	NA	NA	NA	NA	NA	NA	NA	NA	NA	NA	NA	NA	NA	NA	NA	NA	NA	NA	NA	NA	NA	NA	NA	NA	NA	NA	NA	NA	NA	NA	NA	NA	NA	NA	NA	NA	NA	NA	NA	NA	NA	NA	NA	NA	NA	NA	NA	NA	NA	NA	NA	NA	NA	NA	NA	NA	NA	NA	NA	NA	NA	NA	NA	NA
SFTPB	0.0729161	0.077096	0.0510019	0.0205318	0.235247	0.0622591	NA	NA	NA	0.325936	0.541791	0.898772	0.00100047	NA	NA	0.0871997	0.0483983	0.0394892	NA	0.133949	0.271511	0.299987	NA	0.26234	0.0460437	0.0702059	NA	0.869635	0.753269	0.0394175	NA	0.189463	0.798142	NA	NA	0.234026	NA	0.305448	0.185487	0.0461877	0.145363	0.146174	0.330663	0.320027	NA	0.131191	0.0985742	0.0860068	0.191111	0.991533	NA	0.326488	0.755494	0.60026	1.06442	0.211034	0.0585623	NA	0.0540126	0.00969739	0.0762937	0.136889	0.0696449	0.138961	0.330084	0.1142	NA	NA	NA	0.00853048	NA	0.106455	0.166906	0.209805	0.031796	0.22894	NA	NA	NA	0.340959	NA	0.253473	NA	NA	0.0962666	0.116667	NA	NA	NA	NA	0.08675	0.0342163	0.0944064	NA	0.162209	0.0533181	0.863448	0.580594	0.152271
SFTPD	NA	NA	NA	NA	NA	NA	NA	NA	NA	NA	NA	NA	NA	NA	NA	NA	NA	NA	NA	NA	NA	NA	NA	NA	NA	NA	NA	NA	NA	NA	NA	NA	NA	NA	0.0416081	NA	NA	NA	NA	NA	NA	NA	NA	NA	NA	NA	NA	NA	NA	NA	NA	NA	NA	NA	NA	NA	NA	NA	NA	NA	NA	NA	NA	NA	NA	NA	NA	NA	NA	NA	NA	NA	NA	NA	NA	NA	NA	NA	NA	NA	NA	NA	NA	NA	NA	NA	NA	NA	NA	NA	NA	NA	NA	NA	NA	NA	NA	NA	NA
SGK1	0.000807446	NA	NA	NA	NA	NA	NA	NA	NA	NA	NA	NA	NA	NA	NA	NA	NA	NA	NA	NA	NA	NA	NA	NA	NA	NA	NA	NA	NA	NA	NA	NA	NA	NA	NA	NA	NA	NA	NA	NA	NA	NA	NA	NA	NA	NA	NA	NA	NA	NA	NA	NA	NA	NA	NA	NA	NA	NA	NA	NA	NA	NA	NA	NA	NA	NA	NA	NA	NA	NA	NA	NA	NA	NA	NA	NA	NA	NA	NA	NA	NA	NA	NA	NA	NA	NA	NA	NA	NA	NA	NA	NA	NA	NA	NA	NA	NA	NA	NA
SGK223	NA	NA	NA	NA	NA	NA	NA	NA	NA	NA	4.48134	NA	NA	NA	NA	NA	NA	NA	NA	NA	NA	NA	NA	NA	NA	NA	NA	NA	NA	NA	NA	NA	NA	0.00567934	NA	NA	NA	NA	NA	NA	NA	NA	NA	NA	NA	NA	NA	NA	NA	NA	NA	NA	NA	NA	3.80164	NA	NA	NA	NA	NA	0.113747	NA	NA	NA	NA	NA	NA	NA	NA	NA	NA	NA	NA	NA	NA	NA	NA	NA	NA	NA	NA	NA	NA	NA	NA	NA	NA	NA	NA	NA	NA	NA	NA	NA	NA	NA	NA	NA	NA
SGSM1	NA	NA	NA	NA	NA	NA	NA	NA	NA	NA	NA	NA	NA	NA	NA	NA	NA	NA	NA	NA	NA	NA	NA	NA	NA	NA	NA	NA	NA	NA	NA	NA	NA	NA	NA	NA	NA	NA	NA	NA	NA	NA	NA	NA	NA	0.00663721	NA	NA	NA	NA	NA	NA	NA	NA	NA	NA	NA	NA	NA	NA	NA	NA	NA	NA	NA	NA	NA	NA	NA	NA	NA	NA	NA	NA	NA	NA	NA	NA	NA	NA	NA	NA	NA	NA	NA	NA	NA	NA	NA	NA	NA	NA	NA	NA	NA	NA	NA	NA	NA
SGSM3	NA	NA	NA	0.0011259	NA	NA	NA	NA	NA	NA	NA	NA	NA	NA	NA	NA	NA	NA	NA	NA	NA	NA	NA	NA	NA	NA	NA	NA	NA	NA	NA	NA	NA	NA	NA	NA	NA	NA	NA	NA	NA	NA	NA	NA	NA	NA	NA	NA	NA	NA	NA	NA	NA	NA	NA	NA	NA	NA	NA	NA	NA	NA	NA	NA	NA	NA	NA	NA	NA	NA	NA	NA	NA	NA	NA	NA	NA	NA	NA	NA	NA	NA	NA	NA	NA	NA	NA	NA	NA	NA	NA	NA	NA	NA	NA	NA	NA	NA	NA
SH3BGRL	NA	NA	NA	NA	NA	NA	NA	NA	NA	NA	NA	NA	0.00796907	NA	NA	NA	NA	0.00543706	NA	NA	NA	NA	NA	NA	NA	0.0707568	NA	NA	NA	NA	NA	NA	NA	NA	NA	NA	NA	NA	NA	NA	NA	NA	NA	NA	NA	NA	NA	NA	NA	NA	NA	0.016922	NA	NA	NA	NA	NA	NA	NA	NA	NA	NA	NA	NA	NA	NA	NA	NA	NA	NA	NA	NA	NA	NA	NA	NA	NA	NA	NA	NA	NA	NA	NA	NA	NA	NA	NA	NA	NA	NA	NA	NA	NA	NA	NA	NA	NA	NA	NA
SH3BGRL3	NA	NA	NA	NA	NA	NA	NA	NA	NA	NA	NA	NA	NA	NA	NA	NA	0.164079	NA	NA	NA	NA	NA	NA	NA	NA	NA	NA	NA	NA	NA	NA	0.0601372	NA	0.0128316	NA	NA	NA	NA	NA	NA	NA	NA	NA	NA	NA	NA	NA	NA	NA	NA	NA	NA	NA	NA	NA	NA	NA	NA	NA	NA	NA	NA	NA	NA	NA	NA	NA	NA	NA	NA	NA	NA	NA	NA	NA	NA	NA	NA	NA	NA	NA	NA	NA	NA	NA	NA	NA	NA	NA	NA	NA	NA	NA	NA	NA	NA	NA	NA	NA
SH3PXD2B	NA	NA	NA	NA	NA	NA	NA	NA	NA	NA	NA	NA	NA	NA	NA	NA	NA	NA	NA	NA	NA	NA	NA	NA	NA	NA	NA	NA	NA	NA	NA	NA	NA	NA	NA	NA	NA	NA	NA	NA	NA	NA	NA	NA	NA	NA	NA	NA	NA	NA	NA	NA	NA	NA	NA	NA	NA	NA	NA	NA	NA	NA	NA	NA	NA	NA	NA	NA	NA	NA	NA	NA	NA	NA	NA	NA	NA	NA	NA	NA	NA	0.109304	NA	NA	NA	NA	NA	NA	NA	NA	NA	NA	NA	NA	0.105631	NA	NA	NA	NA
SH3TC1	NA	NA	NA	NA	NA	NA	NA	NA	NA	NA	NA	NA	NA	NA	NA	NA	NA	NA	NA	NA	NA	NA	NA	0.0153329	NA	NA	NA	NA	NA	NA	NA	NA	NA	NA	NA	NA	NA	NA	NA	NA	NA	NA	NA	NA	NA	NA	NA	NA	NA	NA	NA	NA	NA	NA	NA	NA	NA	NA	NA	NA	NA	NA	NA	NA	NA	NA	NA	NA	NA	NA	NA	NA	NA	NA	NA	NA	NA	NA	NA	NA	NA	NA	NA	NA	NA	NA	NA	NA	NA	NA	NA	NA	NA	NA	NA	NA	NA	NA	NA
SHANK2	0.0195465	NA	NA	NA	NA	NA	NA	NA	NA	NA	NA	NA	NA	NA	NA	NA	NA	NA	NA	NA	NA	NA	NA	NA	NA	NA	NA	NA	NA	NA	NA	NA	NA	NA	NA	NA	NA	NA	NA	NA	NA	NA	NA	NA	NA	NA	NA	NA	NA	NA	NA	NA	NA	NA	NA	NA	NA	NA	NA	NA	NA	NA	NA	NA	NA	NA	NA	NA	NA	NA	NA	NA	NA	NA	NA	NA	NA	NA	NA	NA	NA	NA	NA	NA	NA	NA	NA	NA	NA	NA	NA	NA	NA	NA	NA	NA	NA	NA	NA
SHBG	0.130116	0.183595	0.282022	0.378075	0.144416	0.358078	0.414648	NA	NA	0.783583	0.582742	1.63537	0.538743	0.212223	NA	0.144112	0.137266	0.344151	0.346503	0.513474	0.490958	0.0819072	NA	0.0361682	0.418303	0.245496	NA	1.63167	0.848341	0.38522	0.362948	0.572269	0.526615	0.117924	0.0708951	0.473312	0.243804	0.438	0.887365	0.319618	0.527949	0.212692	0.262254	0.0881698	NA	0.0360007	0.0602899	NA	0.312872	1.10913	NA	0.428669	0.560185	1.25693	0.408928	0.162442	0.19991	NA	0.388764	0.224227	0.192558	0.292543	0.279376	0.256812	0.267338	0.174967	0.109888	NA	NA	1.61198	NA	0.114005	0.424098	0.167336	0.242465	0.327252	NA	NA	NA	0.532386	NA	0.548548	NA	NA	0.294911	0.671478	NA	1.32518	0.736558	1.44888	0.838544	0.534653	1.25966	0.226509	0.34692	0.582645	1.03379	0.251498	0.56112
SHCBP1L	NA	NA	NA	NA	NA	NA	NA	NA	NA	NA	NA	NA	NA	NA	NA	NA	NA	NA	NA	NA	NA	NA	NA	0.160776	NA	NA	NA	NA	NA	NA	NA	NA	NA	NA	NA	NA	NA	NA	NA	NA	NA	NA	NA	NA	NA	NA	NA	NA	NA	NA	NA	NA	NA	NA	NA	NA	NA	NA	NA	NA	NA	NA	NA	NA	NA	NA	NA	NA	NA	NA	NA	NA	NA	NA	NA	NA	NA	NA	NA	NA	NA	NA	NA	NA	NA	NA	NA	NA	NA	NA	NA	0.00603346	NA	NA	NA	NA	NA	NA	NA
SHH	NA	NA	NA	NA	NA	NA	NA	NA	NA	NA	NA	NA	NA	NA	NA	NA	NA	NA	NA	NA	NA	NA	NA	NA	NA	NA	NA	NA	NA	NA	NA	NA	NA	NA	0.20438	NA	NA	NA	NA	NA	NA	NA	NA	NA	NA	NA	NA	NA	NA	NA	NA	NA	NA	NA	NA	NA	NA	NA	NA	NA	NA	NA	NA	NA	NA	NA	NA	NA	NA	NA	NA	NA	NA	NA	NA	NA	NA	NA	NA	NA	NA	0.155199	NA	NA	NA	NA	NA	NA	NA	NA	NA	NA	NA	NA	NA	NA	NA	NA	NA
SHPK	NA	NA	NA	NA	NA	NA	NA	NA	NA	NA	NA	NA	NA	NA	NA	NA	NA	NA	NA	NA	NA	NA	NA	NA	NA	NA	NA	NA	NA	NA	NA	NA	NA	NA	NA	NA	NA	NA	NA	NA	0.00586656	NA	NA	NA	NA	NA	NA	NA	NA	NA	NA	NA	NA	NA	NA	NA	NA	NA	NA	NA	NA	NA	NA	NA	NA	NA	NA	NA	NA	NA	NA	NA	NA	NA	NA	NA	NA	NA	NA	NA	NA	NA	NA	NA	NA	NA	NA	NA	NA	NA	NA	NA	NA	NA	NA	NA	NA	NA	NA
SI	NA	NA	NA	NA	NA	NA	0.107968	NA	NA	NA	NA	NA	NA	NA	NA	NA	NA	NA	NA	NA	NA	NA	NA	0.117069	NA	NA	NA	NA	NA	NA	NA	NA	NA	NA	NA	NA	NA	NA	NA	NA	NA	NA	NA	NA	NA	NA	NA	NA	NA	NA	NA	0.010321	NA	NA	NA	NA	NA	NA	NA	NA	NA	NA	NA	NA	NA	NA	NA	NA	NA	NA	NA	NA	NA	NA	NA	NA	NA	NA	NA	NA	NA	NA	NA	NA	NA	NA	NA	NA	0.0457424	NA	NA	NA	NA	NA	NA	NA	NA	NA	NA
SIK2	NA	0.0397766	NA	NA	NA	NA	NA	NA	NA	NA	NA	NA	NA	NA	NA	NA	NA	NA	NA	NA	NA	NA	NA	NA	NA	NA	NA	NA	NA	NA	NA	NA	NA	NA	NA	NA	NA	NA	NA	NA	NA	NA	NA	NA	NA	NA	NA	NA	NA	NA	NA	NA	NA	NA	NA	NA	NA	NA	NA	NA	NA	NA	NA	NA	NA	NA	NA	NA	NA	NA	NA	NA	NA	NA	NA	NA	NA	NA	NA	0.0492114	NA	NA	NA	NA	NA	NA	NA	NA	NA	NA	NA	NA	NA	NA	NA	0.0662051	NA	NA	NA
SIRT1	NA	NA	0.045151	NA	NA	NA	NA	NA	NA	NA	NA	NA	NA	NA	NA	NA	NA	NA	NA	NA	NA	NA	NA	NA	NA	NA	NA	NA	NA	NA	NA	NA	NA	NA	NA	NA	NA	NA	NA	NA	NA	NA	NA	NA	NA	NA	NA	NA	NA	NA	NA	NA	NA	NA	NA	NA	NA	NA	NA	NA	NA	NA	NA	NA	NA	NA	NA	NA	NA	NA	NA	NA	0.0283916	NA	NA	NA	NA	NA	NA	NA	NA	NA	NA	NA	NA	NA	NA	NA	NA	NA	NA	NA	NA	NA	NA	NA	NA	NA	NA
SIRT3	NA	NA	NA	NA	NA	NA	NA	NA	NA	NA	NA	NA	NA	NA	NA	NA	NA	NA	NA	NA	0.0274536	NA	NA	NA	NA	NA	NA	NA	NA	NA	NA	NA	0.0162707	NA	NA	NA	NA	NA	NA	NA	NA	NA	NA	NA	NA	NA	0.0400952	NA	NA	NA	NA	NA	NA	NA	NA	NA	NA	NA	NA	NA	NA	NA	NA	NA	NA	NA	NA	NA	NA	NA	NA	NA	NA	NA	NA	NA	NA	NA	NA	NA	NA	NA	NA	NA	NA	NA	NA	NA	NA	NA	NA	NA	NA	NA	NA	0.0466165	NA	NA	NA
SIX1;SIX2	NA	NA	NA	NA	0.337471	NA	NA	NA	NA	NA	NA	NA	NA	NA	NA	NA	NA	NA	NA	NA	NA	NA	NA	NA	NA	NA	NA	NA	NA	NA	NA	NA	NA	NA	NA	NA	NA	NA	NA	NA	NA	NA	NA	NA	NA	NA	NA	NA	NA	NA	NA	NA	NA	0.843625	NA	NA	NA	NA	NA	NA	NA	NA	NA	NA	NA	NA	NA	NA	NA	NA	NA	NA	NA	NA	NA	NA	NA	NA	NA	NA	NA	NA	NA	NA	NA	NA	NA	NA	NA	NA	NA	NA	NA	NA	NA	NA	NA	NA	NA
SIX4	NA	NA	NA	NA	NA	NA	NA	NA	NA	NA	NA	NA	NA	NA	NA	NA	NA	NA	NA	NA	NA	NA	NA	NA	4.11824	NA	NA	NA	NA	NA	NA	NA	NA	NA	NA	NA	NA	NA	NA	NA	NA	NA	NA	NA	NA	NA	NA	NA	NA	NA	NA	NA	NA	NA	NA	NA	NA	NA	NA	NA	NA	NA	NA	NA	NA	NA	NA	NA	NA	NA	NA	NA	NA	NA	NA	NA	NA	NA	NA	NA	NA	NA	NA	NA	NA	NA	NA	NA	21.8054	NA	NA	NA	NA	NA	NA	NA	NA	NA	NA
SKIDA1	NA	NA	NA	NA	NA	NA	NA	NA	NA	NA	NA	NA	NA	NA	NA	NA	NA	NA	NA	NA	0.0932933	NA	NA	NA	NA	NA	NA	NA	NA	NA	NA	NA	NA	NA	NA	NA	NA	NA	NA	NA	NA	NA	NA	NA	NA	NA	NA	NA	NA	NA	NA	NA	NA	NA	NA	NA	NA	NA	NA	NA	NA	NA	NA	NA	NA	NA	NA	NA	NA	NA	NA	NA	NA	NA	NA	NA	NA	NA	NA	NA	NA	NA	NA	NA	NA	NA	NA	NA	NA	NA	NA	NA	NA	NA	NA	NA	NA	NA	NA
SKIV2L2	0.00672927	NA	NA	NA	NA	NA	NA	NA	NA	NA	NA	NA	NA	NA	NA	NA	NA	NA	NA	NA	NA	NA	NA	NA	NA	NA	NA	NA	NA	0.0261311	NA	NA	NA	NA	NA	NA	NA	NA	NA	NA	NA	0.0217783	NA	NA	NA	NA	NA	NA	NA	NA	NA	NA	NA	NA	NA	NA	NA	NA	NA	NA	NA	NA	NA	NA	NA	NA	NA	NA	NA	NA	NA	NA	NA	NA	NA	NA	NA	NA	NA	NA	NA	NA	NA	NA	NA	NA	NA	NA	NA	NA	NA	NA	NA	NA	NA	NA	NA	NA	NA
SLA2	NA	NA	NA	NA	NA	NA	NA	NA	NA	NA	NA	NA	NA	NA	NA	NA	NA	NA	NA	NA	NA	NA	NA	NA	NA	NA	NA	NA	NA	NA	NA	NA	NA	NA	NA	NA	NA	NA	NA	NA	NA	NA	NA	NA	NA	NA	NA	NA	NA	NA	NA	NA	NA	14.544	NA	NA	NA	NA	NA	NA	NA	NA	NA	NA	NA	NA	NA	NA	NA	NA	NA	NA	NA	NA	NA	NA	NA	NA	NA	NA	NA	NA	NA	NA	NA	NA	NA	NA	NA	NA	NA	NA	NA	NA	NA	NA	NA	NA	NA
SLAIN2	NA	NA	NA	NA	NA	NA	NA	NA	NA	NA	NA	NA	NA	NA	NA	NA	NA	NA	NA	NA	NA	NA	NA	9.49274	16.2063	NA	NA	NA	NA	NA	NA	NA	NA	NA	24.3878	NA	20.2563	NA	NA	NA	NA	NA	NA	NA	NA	52.8601	NA	NA	NA	NA	NA	11.5453	NA	NA	NA	NA	NA	NA	NA	NA	NA	NA	NA	13.3221	NA	NA	NA	NA	NA	NA	NA	NA	NA	NA	NA	52.7702	NA	NA	NA	11.3269	NA	3.23821	NA	NA	11.3978	NA	NA	11.4699	NA	NA	NA	NA	NA	NA	NA	NA	3.56607	NA	NA
SLAMF9	NA	NA	NA	NA	NA	NA	NA	NA	NA	NA	NA	NA	NA	NA	NA	NA	NA	NA	NA	NA	NA	NA	NA	NA	NA	NA	NA	NA	NA	NA	NA	NA	NA	NA	NA	NA	NA	NA	NA	NA	NA	NA	NA	NA	NA	NA	NA	NA	NA	NA	NA	NA	NA	NA	NA	NA	NA	NA	NA	NA	NA	NA	NA	NA	NA	NA	NA	NA	NA	NA	NA	NA	NA	NA	NA	NA	NA	NA	NA	NA	NA	0.00605571	NA	NA	NA	NA	NA	NA	0.00666737	NA	NA	NA	NA	NA	NA	NA	NA	NA	NA
SLC12A4;SLC12A5;SLC12A6	NA	NA	NA	NA	NA	NA	NA	NA	NA	NA	NA	NA	NA	NA	NA	NA	NA	NA	NA	NA	0.0265688	NA	NA	NA	NA	NA	NA	NA	NA	NA	NA	NA	NA	NA	NA	NA	NA	NA	NA	NA	NA	NA	NA	NA	NA	NA	NA	NA	NA	NA	NA	NA	NA	NA	NA	NA	NA	NA	NA	NA	NA	NA	NA	NA	NA	NA	NA	NA	NA	NA	NA	NA	NA	NA	NA	NA	NA	NA	NA	NA	NA	NA	NA	NA	NA	0.0826098	NA	NA	NA	NA	NA	NA	NA	NA	NA	NA	NA	NA	NA
SLC12A9	NA	NA	NA	NA	NA	NA	NA	NA	NA	NA	NA	NA	NA	NA	NA	NA	NA	NA	NA	NA	NA	NA	NA	NA	0.333884	NA	NA	NA	NA	NA	NA	NA	NA	NA	NA	NA	NA	NA	NA	NA	NA	NA	NA	NA	NA	NA	NA	NA	NA	NA	NA	NA	NA	NA	NA	NA	NA	NA	NA	NA	NA	NA	NA	NA	NA	NA	NA	NA	NA	NA	NA	NA	NA	NA	NA	NA	NA	NA	NA	NA	NA	NA	NA	NA	NA	NA	NA	NA	NA	NA	NA	NA	NA	NA	NA	NA	NA	NA	NA
SLC16A1	NA	NA	NA	NA	NA	NA	NA	NA	NA	NA	NA	NA	NA	NA	NA	NA	NA	NA	NA	NA	NA	NA	NA	NA	NA	NA	NA	NA	NA	NA	NA	NA	NA	NA	NA	NA	NA	NA	NA	NA	NA	NA	NA	NA	NA	NA	NA	NA	NA	NA	NA	0.0299622	NA	NA	NA	NA	NA	NA	NA	NA	NA	NA	NA	NA	NA	NA	NA	NA	NA	NA	NA	NA	NA	NA	NA	NA	NA	NA	NA	NA	NA	NA	NA	NA	NA	NA	NA	NA	NA	NA	NA	NA	NA	NA	NA	NA	NA	NA	NA
SLC17A5	NA	NA	NA	NA	NA	NA	NA	NA	NA	NA	NA	NA	NA	NA	NA	NA	NA	NA	NA	NA	NA	NA	NA	NA	NA	NA	NA	NA	NA	NA	NA	NA	NA	NA	NA	NA	NA	NA	NA	NA	NA	NA	NA	0.00194451	NA	NA	NA	NA	NA	NA	NA	NA	NA	NA	NA	NA	NA	NA	NA	NA	NA	NA	NA	NA	NA	NA	0.0304711	NA	NA	NA	NA	NA	NA	NA	NA	NA	NA	NA	NA	NA	NA	NA	NA	NA	NA	NA	NA	NA	NA	NA	NA	NA	NA	NA	NA	NA	NA	NA	NA
SLC17A7	NA	NA	0.0193738	NA	NA	NA	NA	NA	NA	NA	NA	NA	NA	NA	NA	NA	NA	NA	NA	NA	NA	NA	NA	NA	NA	NA	NA	NA	NA	NA	NA	NA	NA	NA	NA	NA	NA	NA	NA	NA	NA	NA	NA	NA	NA	NA	NA	NA	NA	NA	NA	NA	NA	NA	NA	NA	NA	NA	NA	NA	NA	NA	NA	NA	NA	NA	NA	NA	NA	NA	NA	NA	NA	NA	NA	NA	NA	NA	NA	NA	NA	NA	NA	NA	NA	NA	NA	NA	NA	NA	NA	NA	NA	NA	NA	NA	NA	NA	NA
SLC22A20	NA	NA	NA	NA	NA	NA	NA	NA	NA	NA	NA	NA	NA	NA	NA	NA	NA	NA	NA	NA	NA	NA	NA	NA	NA	NA	NA	NA	NA	NA	NA	NA	NA	NA	NA	NA	NA	NA	NA	NA	NA	NA	NA	NA	NA	NA	NA	NA	NA	NA	NA	NA	NA	NA	NA	NA	NA	NA	NA	NA	NA	NA	NA	NA	NA	NA	NA	NA	NA	NA	NA	NA	NA	NA	NA	NA	NA	NA	NA	NA	NA	NA	NA	NA	NA	NA	NA	NA	NA	NA	1.16759	NA	NA	NA	NA	NA	NA	NA	NA
SLC22A9	NA	NA	NA	NA	NA	0.16218	NA	NA	NA	NA	NA	0.476315	NA	NA	NA	NA	NA	NA	NA	0.256439	0.139881	0.749845	NA	NA	NA	NA	NA	NA	NA	NA	NA	NA	NA	0.1274	NA	0.417997	NA	NA	0.639206	0.281543	NA	NA	NA	NA	NA	NA	0.236048	NA	0.164267	0.413717	NA	0.150296	1.30449	NA	0.551519	NA	NA	NA	NA	0.127097	0.197465	0.323697	0.308405	NA	NA	NA	NA	NA	NA	0.437084	NA	NA	NA	NA	0.187947	NA	NA	NA	NA	0.240501	NA	0.391668	NA	NA	NA	0.394069	NA	0.609082	NA	0.500685	NA	NA	0.0618691	0.14249	0.245897	0.384184	NA	NA	NA
SLC25A24	NA	NA	NA	NA	NA	NA	NA	NA	NA	NA	NA	NA	NA	NA	NA	NA	NA	NA	NA	NA	NA	NA	NA	NA	NA	NA	NA	NA	NA	NA	NA	NA	NA	0.0515567	NA	NA	NA	NA	NA	NA	NA	NA	NA	NA	NA	NA	NA	NA	NA	NA	NA	NA	NA	NA	NA	NA	NA	NA	NA	NA	NA	NA	NA	NA	NA	NA	NA	NA	NA	NA	NA	0.0961558	NA	NA	NA	NA	NA	NA	NA	NA	NA	NA	NA	NA	NA	NA	NA	NA	NA	NA	NA	NA	NA	NA	NA	NA	NA	NA	NA
SLC25A31	NA	NA	NA	NA	NA	NA	NA	NA	NA	NA	NA	NA	NA	NA	NA	NA	NA	NA	NA	NA	NA	NA	NA	NA	NA	NA	NA	NA	NA	NA	NA	NA	NA	NA	NA	NA	NA	NA	NA	NA	NA	NA	NA	NA	NA	NA	NA	NA	NA	NA	NA	NA	NA	NA	NA	NA	NA	NA	0.12806	NA	NA	NA	NA	NA	NA	NA	NA	NA	NA	NA	NA	NA	NA	NA	NA	NA	NA	NA	NA	NA	NA	NA	NA	NA	NA	NA	NA	NA	NA	NA	NA	NA	NA	NA	NA	NA	NA	NA	NA
SLC27A2	NA	NA	NA	NA	NA	NA	NA	NA	NA	NA	NA	NA	NA	NA	NA	NA	NA	NA	NA	NA	NA	NA	NA	0.202859	NA	NA	NA	NA	NA	NA	NA	NA	NA	NA	0.947195	NA	NA	NA	NA	NA	NA	NA	NA	NA	NA	NA	NA	NA	NA	NA	NA	NA	NA	NA	NA	NA	NA	NA	NA	NA	NA	NA	NA	NA	NA	NA	NA	NA	NA	NA	NA	NA	NA	NA	NA	NA	NA	NA	NA	NA	NA	NA	NA	NA	NA	NA	NA	NA	NA	NA	NA	NA	NA	NA	NA	NA	NA	NA	NA
SLC27A5	NA	NA	NA	NA	0.528719	NA	NA	NA	NA	NA	NA	NA	NA	NA	NA	NA	NA	NA	0.904456	NA	NA	NA	NA	NA	NA	NA	NA	NA	NA	NA	NA	NA	NA	NA	NA	NA	NA	NA	NA	NA	NA	NA	NA	NA	NA	NA	NA	0.588175	NA	1.32277	NA	1.39164	NA	NA	NA	NA	NA	NA	NA	NA	NA	NA	NA	NA	NA	0.985012	1.91783	NA	NA	NA	NA	NA	0.339227	NA	NA	NA	NA	NA	NA	NA	NA	NA	NA	NA	NA	NA	NA	NA	NA	NA	NA	NA	NA	NA	1.17699	NA	NA	NA	1.50757
SLC37A2	NA	NA	NA	NA	NA	NA	NA	NA	NA	NA	NA	NA	NA	NA	NA	NA	NA	NA	NA	NA	NA	NA	NA	NA	NA	NA	NA	NA	NA	NA	NA	NA	NA	NA	NA	NA	NA	NA	NA	NA	NA	NA	NA	NA	NA	NA	NA	NA	NA	NA	NA	NA	NA	NA	NA	NA	NA	NA	NA	NA	NA	NA	NA	NA	NA	0.382104	NA	NA	NA	NA	NA	NA	NA	NA	NA	NA	NA	NA	NA	NA	NA	NA	NA	NA	NA	NA	NA	NA	NA	NA	NA	NA	NA	NA	NA	NA	NA	NA	NA
SLC38A10	NA	1.69797	NA	NA	0.0730508	NA	NA	NA	NA	NA	NA	NA	NA	NA	NA	NA	NA	NA	NA	0.188693	NA	NA	NA	NA	NA	NA	NA	NA	NA	NA	NA	1.005	NA	NA	NA	NA	NA	NA	NA	NA	NA	0.0318106	NA	3.20848	NA	NA	NA	NA	NA	NA	NA	NA	NA	NA	NA	NA	2.69216	NA	NA	NA	NA	NA	NA	NA	NA	NA	NA	NA	NA	NA	NA	NA	0.0342726	1.00557	NA	NA	NA	NA	NA	NA	NA	NA	NA	NA	NA	NA	NA	NA	NA	NA	NA	NA	NA	NA	NA	NA	NA	NA	NA
SLC38A7	NA	NA	NA	NA	NA	NA	NA	NA	NA	NA	NA	NA	NA	NA	NA	NA	NA	NA	NA	0.107764	NA	NA	NA	NA	NA	NA	NA	NA	NA	NA	NA	NA	NA	NA	NA	NA	NA	NA	NA	NA	NA	NA	NA	NA	NA	NA	NA	NA	NA	NA	NA	NA	NA	NA	NA	NA	NA	NA	NA	NA	NA	NA	NA	NA	NA	NA	NA	NA	NA	NA	NA	NA	NA	NA	NA	NA	NA	NA	NA	NA	NA	NA	NA	NA	NA	NA	NA	NA	NA	NA	NA	NA	NA	NA	NA	0.163862	NA	NA	NA
SLC39A10	NA	NA	NA	NA	NA	NA	NA	NA	NA	NA	NA	NA	11.076	NA	NA	NA	NA	NA	NA	NA	NA	NA	NA	NA	NA	NA	NA	NA	NA	NA	NA	NA	NA	NA	NA	NA	NA	NA	NA	NA	NA	NA	NA	NA	NA	NA	NA	NA	NA	NA	NA	NA	NA	NA	NA	NA	NA	NA	NA	NA	NA	NA	NA	NA	NA	NA	NA	NA	NA	NA	NA	NA	2.4278	NA	NA	NA	NA	NA	NA	NA	NA	NA	NA	NA	NA	NA	NA	NA	NA	NA	1.07879	NA	NA	NA	NA	NA	NA	NA	NA
SLC39A8	NA	NA	NA	NA	NA	NA	NA	NA	NA	NA	NA	NA	NA	NA	NA	NA	NA	NA	0.0577672	NA	NA	NA	NA	NA	NA	NA	NA	NA	NA	NA	NA	NA	NA	NA	NA	NA	NA	NA	NA	NA	NA	NA	NA	NA	NA	NA	NA	NA	NA	NA	NA	NA	NA	NA	NA	NA	NA	NA	NA	NA	NA	NA	NA	NA	NA	NA	NA	NA	NA	NA	NA	NA	NA	NA	NA	NA	NA	NA	NA	NA	NA	NA	NA	NA	NA	NA	NA	NA	NA	NA	NA	NA	NA	NA	NA	0.0930364	NA	NA	NA
SLC41A2	NA	NA	NA	NA	1.28876	NA	NA	NA	NA	NA	NA	NA	NA	NA	NA	NA	NA	NA	NA	1.69953	NA	NA	NA	NA	NA	NA	NA	NA	NA	NA	NA	NA	NA	0.757547	NA	NA	NA	NA	NA	NA	NA	NA	NA	NA	NA	1.10719	0.54582	NA	NA	NA	NA	NA	NA	NA	NA	NA	NA	NA	NA	NA	NA	0.863922	NA	NA	NA	NA	NA	NA	NA	NA	NA	NA	NA	NA	1.09263	NA	NA	NA	NA	NA	NA	0.844019	NA	NA	NA	NA	NA	NA	NA	NA	NA	NA	NA	1.35667	NA	NA	NA	NA	NA
SLC4A1	NA	0.0107189	NA	NA	NA	0.0299543	NA	NA	NA	NA	NA	NA	0.0260342	NA	NA	NA	NA	0.0101689	NA	NA	NA	NA	NA	0.0272864	0.0422432	0.0359528	NA	NA	NA	NA	0.0109961	0.0100325	NA	NA	0.0151062	NA	NA	0.0232222	NA	NA	NA	NA	NA	NA	NA	NA	NA	NA	NA	NA	NA	0.263154	NA	NA	NA	NA	NA	NA	NA	NA	0.0878266	NA	NA	NA	NA	NA	NA	NA	NA	NA	NA	NA	0.108131	NA	NA	NA	NA	NA	NA	NA	NA	NA	NA	NA	NA	NA	NA	NA	NA	NA	NA	NA	NA	NA	NA	NA	NA	NA	0.0531413
SLC4A1AP	NA	NA	NA	NA	NA	NA	NA	NA	NA	NA	NA	0.105712	NA	NA	NA	NA	NA	NA	NA	NA	NA	NA	NA	NA	NA	NA	NA	NA	NA	NA	NA	NA	NA	NA	NA	NA	NA	NA	NA	NA	NA	NA	NA	NA	NA	NA	NA	NA	NA	NA	NA	NA	NA	NA	NA	NA	NA	NA	NA	NA	NA	NA	NA	NA	NA	NA	NA	NA	NA	NA	NA	NA	NA	NA	NA	NA	NA	NA	NA	NA	NA	NA	NA	NA	NA	NA	NA	NA	NA	NA	NA	NA	NA	NA	NA	NA	NA	NA	NA
SLC4A2	NA	NA	NA	NA	NA	NA	NA	NA	NA	NA	NA	NA	NA	NA	NA	NA	NA	NA	NA	NA	NA	NA	NA	NA	NA	NA	NA	NA	NA	NA	NA	NA	NA	NA	NA	NA	NA	NA	NA	NA	NA	NA	0.89489	NA	NA	NA	NA	NA	NA	NA	NA	NA	NA	25.7575	NA	NA	NA	NA	NA	NA	NA	NA	NA	NA	NA	NA	NA	NA	NA	NA	NA	NA	NA	NA	NA	NA	NA	NA	NA	NA	NA	NA	NA	NA	NA	NA	NA	NA	NA	NA	NA	NA	NA	NA	NA	NA	NA	NA	NA
SLC5A9	NA	NA	NA	NA	NA	NA	NA	NA	NA	NA	NA	NA	NA	NA	NA	NA	NA	NA	NA	NA	NA	NA	NA	NA	NA	NA	NA	NA	NA	NA	NA	NA	NA	NA	NA	NA	NA	NA	NA	NA	NA	NA	NA	NA	NA	0.0016482	NA	NA	NA	NA	NA	NA	NA	NA	NA	NA	NA	NA	NA	NA	NA	NA	NA	NA	NA	NA	NA	NA	NA	NA	NA	NA	NA	NA	NA	NA	NA	NA	NA	NA	NA	NA	NA	NA	NA	NA	NA	NA	NA	NA	NA	NA	NA	NA	NA	NA	NA	NA	NA
SLC6A1	NA	NA	NA	NA	NA	NA	NA	NA	NA	4.78967	4.82203	NA	8.46529	NA	NA	NA	NA	NA	NA	0.506095	NA	NA	NA	0.92396	NA	3.30108	NA	NA	2.21885	NA	NA	NA	NA	0.950266	NA	NA	0.718694	0.856029	1.64294	1.72589	0.722048	NA	NA	NA	NA	0.601052	NA	NA	NA	NA	NA	2.21296	NA	NA	NA	0.348264	NA	NA	NA	NA	1.02283	0.944715	1.34295	2.75169	2.70617	3.38877	8.68508	NA	NA	NA	NA	NA	NA	NA	1.56677	NA	NA	NA	NA	NA	NA	NA	NA	NA	4.44904	3.53876	NA	NA	NA	4.01744	NA	NA	0.347298	NA	NA	NA	NA	1.29442	3.78134
SLC6A11	NA	NA	NA	NA	NA	NA	NA	NA	NA	NA	NA	NA	NA	NA	NA	NA	NA	NA	NA	NA	NA	NA	NA	NA	NA	NA	NA	NA	0.308658	NA	NA	NA	NA	NA	NA	NA	NA	NA	NA	NA	NA	NA	NA	NA	NA	NA	NA	NA	NA	NA	NA	NA	NA	NA	NA	NA	NA	NA	NA	NA	NA	NA	NA	NA	NA	NA	NA	NA	NA	NA	NA	NA	NA	NA	NA	NA	NA	NA	NA	NA	NA	NA	NA	NA	NA	NA	NA	NA	NA	NA	NA	NA	NA	NA	NA	NA	NA	NA	NA
SLC6A17	NA	NA	NA	NA	NA	NA	NA	NA	NA	NA	NA	NA	NA	NA	NA	NA	NA	NA	NA	NA	NA	NA	NA	NA	NA	NA	NA	NA	NA	NA	NA	NA	NA	NA	0.00718259	NA	NA	NA	NA	NA	NA	NA	NA	NA	NA	NA	NA	NA	NA	NA	NA	NA	NA	NA	NA	NA	NA	NA	NA	NA	NA	NA	NA	NA	NA	NA	NA	NA	NA	NA	NA	NA	NA	NA	NA	NA	NA	NA	NA	NA	NA	NA	NA	NA	NA	NA	NA	NA	NA	NA	NA	NA	NA	NA	NA	NA	NA	NA	NA
SLC6A2	NA	NA	NA	NA	4.31722	3.11226	12.0113	NA	NA	16.4573	NA	NA	NA	14.1229	NA	NA	NA	2.3774	2.79245	1.46637	NA	14.0202	NA	NA	NA	NA	NA	9.66874	NA	NA	NA	2.61731	3.69568	NA	NA	5.33558	NA	NA	NA	NA	NA	NA	1.44097	NA	NA	NA	0.819121	5.74841	NA	0.181285	NA	NA	14.2959	20.6899	NA	NA	NA	NA	NA	NA	5.05048	0.444249	6.27287	NA	NA	NA	NA	NA	NA	NA	NA	NA	NA	4.2938	5.38203	5.59772	NA	NA	NA	NA	NA	NA	NA	NA	NA	NA	NA	NA	7.90522	NA	NA	1.69387	NA	NA	4.04249	6.17572	NA	8.14469	NA
SLC7A11	NA	NA	NA	NA	0.150194	NA	NA	NA	NA	NA	NA	NA	NA	NA	NA	NA	NA	NA	NA	NA	NA	NA	NA	NA	NA	NA	NA	NA	NA	NA	NA	NA	NA	NA	0.041907	NA	NA	NA	NA	NA	NA	NA	NA	NA	NA	NA	NA	NA	NA	NA	NA	NA	NA	NA	NA	NA	NA	NA	NA	NA	NA	NA	NA	NA	NA	NA	NA	NA	NA	NA	NA	NA	NA	NA	NA	NA	NA	NA	NA	NA	NA	NA	NA	NA	NA	NA	NA	NA	NA	NA	NA	NA	NA	NA	NA	NA	NA	NA	NA
SLC9A3	NA	NA	NA	NA	NA	NA	NA	NA	NA	NA	NA	NA	NA	NA	NA	NA	NA	NA	NA	NA	NA	NA	NA	NA	NA	NA	NA	NA	NA	NA	NA	NA	NA	NA	NA	NA	NA	NA	NA	NA	NA	NA	NA	NA	NA	NA	NA	NA	NA	NA	NA	NA	NA	NA	NA	NA	NA	NA	NA	NA	NA	NA	NA	NA	NA	NA	NA	NA	NA	NA	NA	NA	NA	NA	NA	NA	NA	NA	NA	NA	NA	NA	NA	NA	NA	NA	NA	NA	NA	NA	13.2064	NA	NA	NA	NA	NA	NA	NA	NA
SLIT1	0.0441459	NA	NA	0.0761729	0.0534755	0.11055	NA	NA	NA	0.243819	NA	NA	NA	NA	NA	0.240546	0.126962	NA	NA	NA	0.795548	NA	NA	NA	0.196525	0.220957	NA	NA	NA	NA	NA	NA	NA	NA	NA	NA	NA	NA	NA	0.270436	0.109495	NA	NA	NA	NA	NA	NA	NA	NA	NA	NA	NA	NA	NA	NA	NA	NA	NA	NA	NA	NA	NA	NA	NA	NA	NA	NA	NA	NA	NA	NA	NA	NA	0.0837069	NA	0.106829	NA	NA	NA	NA	NA	NA	NA	NA	NA	NA	NA	0.258317	0.29039	NA	NA	NA	NA	NA	NA	NA	NA	NA	0.0989368
SLIT2;SLIT3	NA	NA	NA	NA	NA	NA	NA	NA	NA	NA	NA	NA	NA	NA	NA	NA	NA	NA	NA	NA	NA	NA	NA	NA	NA	NA	NA	NA	NA	NA	NA	NA	NA	NA	NA	NA	NA	NA	NA	NA	NA	NA	NA	NA	NA	NA	NA	NA	NA	NA	NA	NA	NA	NA	NA	NA	NA	NA	NA	NA	NA	NA	NA	NA	NA	NA	NA	NA	NA	NA	NA	NA	NA	NA	NA	NA	NA	NA	NA	NA	NA	NA	NA	NA	NA	NA	NA	0.273523	NA	NA	NA	NA	NA	NA	NA	NA	NA	NA	NA
SMAD4;SREBF2	NA	NA	NA	NA	0.235403	NA	NA	NA	NA	NA	NA	NA	NA	NA	NA	NA	NA	NA	NA	NA	NA	NA	NA	NA	NA	NA	NA	NA	NA	NA	NA	NA	NA	NA	NA	NA	NA	NA	NA	0.418197	NA	NA	NA	NA	NA	0.211983	NA	0.659971	NA	NA	NA	NA	NA	0.162004	NA	NA	NA	NA	NA	NA	NA	NA	NA	NA	NA	NA	NA	NA	NA	NA	NA	NA	NA	NA	NA	NA	NA	NA	NA	NA	NA	NA	NA	NA	NA	NA	NA	NA	NA	NA	NA	NA	NA	NA	NA	NA	NA	NA	NA
SMARCA5	NA	NA	NA	NA	NA	NA	NA	NA	NA	NA	NA	NA	NA	NA	NA	0.586745	NA	NA	NA	NA	NA	NA	NA	NA	NA	NA	NA	NA	NA	NA	NA	NA	NA	NA	NA	NA	NA	NA	NA	NA	NA	NA	NA	NA	NA	NA	NA	NA	NA	NA	NA	NA	NA	NA	NA	NA	NA	NA	NA	NA	NA	NA	NA	NA	NA	NA	NA	NA	NA	NA	NA	NA	NA	NA	NA	NA	NA	NA	NA	NA	NA	NA	NA	NA	NA	NA	NA	NA	NA	NA	NA	NA	NA	NA	NA	NA	NA	NA	NA
SMC3	NA	NA	NA	NA	NA	NA	NA	NA	NA	NA	NA	NA	NA	NA	NA	NA	NA	NA	NA	NA	NA	NA	NA	NA	NA	NA	NA	NA	NA	NA	NA	NA	NA	NA	NA	NA	NA	NA	NA	NA	NA	NA	NA	NA	NA	NA	NA	NA	NA	NA	NA	NA	NA	NA	NA	NA	NA	NA	NA	NA	NA	NA	NA	NA	NA	NA	NA	NA	NA	NA	NA	NA	NA	NA	NA	NA	NA	NA	NA	NA	NA	NA	NA	NA	NA	NA	NA	NA	NA	NA	NA	NA	NA	NA	0.00304976	NA	NA	NA	NA
SMC4	NA	NA	NA	NA	NA	NA	NA	NA	NA	NA	NA	NA	NA	NA	NA	NA	NA	NA	NA	NA	NA	NA	NA	NA	NA	NA	NA	NA	NA	NA	NA	NA	NA	NA	NA	NA	NA	NA	1.97078	NA	NA	NA	NA	NA	NA	NA	NA	NA	NA	NA	NA	NA	NA	NA	NA	NA	NA	NA	NA	NA	NA	NA	NA	NA	NA	NA	NA	NA	NA	NA	NA	NA	NA	NA	NA	NA	NA	NA	NA	NA	NA	NA	NA	NA	NA	NA	NA	1.38491	NA	NA	NA	NA	0.0707347	NA	NA	NA	NA	NA	NA
SMCR8	NA	NA	NA	NA	NA	NA	NA	NA	NA	NA	NA	NA	NA	NA	NA	0.0010364	NA	NA	NA	NA	NA	NA	NA	NA	NA	NA	NA	NA	NA	NA	NA	NA	NA	NA	NA	NA	NA	NA	NA	NA	NA	NA	NA	NA	NA	NA	NA	NA	NA	NA	NA	NA	NA	NA	NA	NA	NA	NA	NA	NA	NA	NA	NA	NA	NA	NA	NA	NA	NA	NA	NA	NA	NA	NA	NA	NA	NA	NA	NA	NA	NA	NA	NA	NA	NA	NA	NA	NA	NA	NA	NA	NA	NA	NA	NA	NA	NA	NA	NA
SMG1	NA	NA	NA	NA	NA	NA	NA	NA	NA	NA	NA	NA	NA	NA	NA	NA	NA	NA	NA	NA	NA	NA	NA	NA	1.21111	NA	NA	NA	NA	NA	NA	NA	NA	NA	NA	NA	NA	NA	NA	NA	NA	NA	NA	NA	NA	NA	NA	NA	NA	NA	NA	NA	NA	3.63617	NA	NA	NA	NA	NA	NA	NA	NA	NA	NA	NA	NA	NA	NA	NA	NA	NA	NA	NA	NA	NA	NA	NA	NA	NA	NA	NA	NA	NA	NA	NA	NA	NA	NA	NA	NA	NA	NA	NA	NA	NA	NA	NA	NA	NA
SMIM11	0.00199833	NA	NA	NA	NA	NA	NA	NA	NA	NA	NA	NA	NA	NA	NA	NA	NA	NA	NA	NA	NA	NA	NA	NA	NA	NA	NA	NA	NA	NA	NA	NA	NA	NA	NA	NA	NA	NA	NA	NA	NA	NA	NA	NA	NA	NA	NA	NA	NA	NA	NA	NA	NA	NA	NA	NA	NA	NA	NA	NA	NA	NA	NA	NA	NA	NA	NA	NA	NA	NA	NA	NA	NA	NA	NA	NA	NA	NA	NA	NA	NA	NA	NA	NA	NA	NA	NA	NA	NA	NA	NA	NA	NA	NA	NA	NA	NA	NA	NA
SMPD2	NA	NA	NA	NA	NA	NA	NA	NA	NA	NA	NA	NA	NA	NA	NA	NA	NA	NA	NA	NA	NA	NA	NA	NA	NA	NA	NA	NA	NA	NA	NA	NA	NA	NA	NA	NA	NA	NA	NA	NA	NA	0.00442646	NA	NA	NA	NA	NA	NA	NA	NA	NA	NA	NA	NA	NA	NA	NA	NA	NA	NA	NA	NA	NA	NA	NA	NA	NA	NA	NA	NA	NA	NA	NA	NA	NA	NA	NA	NA	NA	NA	NA	NA	NA	NA	NA	NA	NA	NA	NA	NA	NA	NA	NA	NA	NA	NA	NA	NA	NA
SMPD3	NA	NA	NA	NA	NA	NA	0.652875	NA	NA	NA	NA	NA	NA	NA	NA	NA	NA	NA	NA	NA	NA	NA	NA	NA	NA	NA	NA	NA	NA	NA	NA	NA	NA	NA	NA	NA	NA	NA	NA	NA	NA	NA	NA	NA	NA	NA	NA	NA	NA	NA	NA	NA	NA	NA	NA	NA	NA	NA	NA	NA	NA	NA	NA	NA	NA	0.0480662	NA	NA	NA	NA	NA	NA	NA	NA	NA	NA	NA	NA	NA	NA	NA	NA	NA	NA	NA	NA	NA	NA	NA	NA	NA	NA	NA	NA	NA	NA	NA	NA	NA
SMPDL3A	NA	NA	NA	NA	NA	NA	NA	NA	NA	NA	NA	NA	NA	NA	NA	NA	NA	NA	NA	NA	NA	NA	NA	NA	NA	NA	NA	NA	NA	NA	NA	NA	NA	NA	NA	NA	NA	NA	NA	NA	NA	NA	NA	NA	NA	NA	0.00248739	NA	NA	NA	NA	NA	NA	NA	NA	NA	NA	NA	NA	NA	NA	NA	NA	NA	NA	NA	NA	NA	NA	NA	NA	NA	NA	NA	NA	NA	NA	NA	NA	NA	NA	0.0134845	NA	NA	NA	NA	NA	NA	NA	NA	NA	NA	NA	NA	NA	NA	NA	NA	NA
SMU1	NA	NA	NA	NA	NA	NA	NA	NA	NA	NA	NA	NA	NA	NA	NA	NA	NA	NA	NA	NA	NA	NA	NA	NA	NA	NA	NA	NA	NA	NA	NA	NA	NA	NA	NA	NA	NA	NA	NA	NA	NA	NA	NA	NA	NA	NA	0.0284356	NA	NA	NA	NA	NA	NA	NA	NA	NA	NA	NA	NA	NA	NA	NA	NA	NA	NA	NA	NA	NA	NA	NA	NA	NA	NA	NA	NA	NA	NA	NA	NA	NA	NA	NA	NA	NA	NA	NA	NA	NA	NA	NA	NA	NA	NA	NA	NA	NA	NA	NA	NA
SMYD3	NA	NA	NA	NA	NA	NA	NA	NA	NA	NA	NA	NA	NA	NA	NA	NA	NA	NA	NA	NA	NA	NA	NA	NA	NA	NA	NA	NA	NA	NA	NA	NA	NA	NA	NA	0.0557808	NA	NA	NA	NA	NA	NA	NA	NA	NA	NA	NA	NA	NA	0.0410665	NA	NA	NA	NA	NA	NA	NA	NA	NA	NA	NA	NA	NA	NA	NA	NA	NA	NA	NA	NA	NA	NA	NA	NA	NA	NA	NA	NA	NA	NA	NA	NA	NA	NA	NA	NA	NA	NA	NA	NA	NA	NA	NA	NA	NA	NA	NA	NA	NA
SNAP47	NA	NA	NA	NA	NA	NA	NA	NA	NA	NA	NA	NA	NA	NA	NA	NA	NA	NA	NA	NA	NA	NA	NA	NA	NA	NA	NA	NA	NA	NA	NA	NA	NA	NA	NA	0.0205892	NA	NA	NA	NA	NA	NA	NA	NA	NA	NA	NA	NA	NA	NA	NA	NA	NA	NA	NA	NA	NA	NA	NA	NA	NA	NA	NA	NA	NA	NA	NA	NA	NA	NA	NA	NA	NA	NA	NA	NA	NA	NA	NA	NA	NA	NA	NA	NA	NA	NA	NA	NA	NA	NA	NA	NA	NA	NA	NA	NA	NA	NA	NA
SNAPC4	NA	NA	NA	NA	NA	NA	NA	NA	NA	NA	NA	NA	NA	NA	NA	NA	NA	NA	NA	NA	NA	NA	NA	NA	NA	NA	NA	NA	NA	NA	NA	NA	NA	NA	NA	NA	NA	NA	NA	NA	NA	NA	NA	NA	NA	NA	NA	NA	NA	NA	NA	NA	NA	NA	NA	NA	NA	NA	NA	NA	NA	NA	NA	NA	NA	NA	NA	NA	NA	NA	NA	NA	NA	0.0135078	NA	NA	NA	NA	NA	NA	NA	NA	NA	NA	NA	NA	NA	NA	NA	NA	NA	NA	NA	NA	NA	NA	NA	NA	NA
SNCA	NA	NA	NA	NA	NA	NA	NA	NA	NA	NA	NA	NA	NA	NA	NA	NA	NA	NA	NA	NA	NA	NA	NA	NA	NA	NA	NA	NA	NA	NA	NA	NA	NA	NA	NA	NA	NA	NA	NA	NA	NA	NA	NA	NA	NA	NA	NA	NA	NA	NA	NA	NA	NA	NA	NA	NA	NA	NA	NA	NA	NA	NA	NA	NA	NA	NA	NA	NA	NA	NA	NA	NA	0.0315121	NA	NA	NA	NA	NA	NA	NA	NA	NA	NA	NA	NA	NA	NA	NA	NA	NA	NA	NA	NA	NA	NA	NA	NA	NA	NA
SND1	NA	NA	NA	NA	NA	NA	NA	NA	NA	NA	NA	NA	NA	NA	NA	NA	NA	NA	NA	NA	NA	NA	NA	NA	2.3146	NA	NA	NA	NA	NA	NA	NA	NA	NA	NA	NA	NA	NA	NA	NA	NA	NA	NA	0.0517151	NA	NA	NA	NA	NA	NA	NA	NA	NA	NA	NA	NA	NA	NA	NA	NA	NA	NA	NA	NA	NA	NA	NA	NA	NA	NA	NA	NA	NA	NA	NA	NA	NA	NA	NA	NA	NA	NA	NA	NA	NA	NA	NA	NA	NA	NA	NA	NA	NA	NA	NA	NA	NA	NA	NA
SNIP1	NA	NA	NA	NA	NA	NA	NA	NA	NA	NA	NA	NA	NA	NA	NA	NA	NA	NA	NA	NA	NA	NA	NA	NA	NA	NA	NA	NA	NA	NA	NA	NA	NA	NA	NA	NA	NA	NA	NA	NA	NA	NA	NA	NA	NA	NA	NA	NA	NA	NA	NA	NA	NA	NA	NA	NA	NA	NA	NA	NA	NA	NA	NA	NA	NA	NA	NA	NA	NA	NA	NA	NA	NA	0.437904	NA	NA	NA	NA	NA	NA	NA	NA	NA	NA	NA	NA	NA	NA	NA	NA	NA	NA	NA	NA	NA	NA	NA	NA	NA
SNX1	NA	NA	NA	NA	NA	NA	NA	NA	NA	NA	NA	NA	NA	NA	NA	NA	NA	NA	NA	0.0119499	NA	NA	NA	NA	NA	NA	NA	NA	NA	NA	NA	NA	NA	NA	NA	NA	NA	NA	NA	NA	NA	NA	NA	NA	NA	NA	NA	NA	NA	NA	NA	NA	NA	NA	NA	NA	NA	NA	NA	NA	NA	NA	NA	NA	NA	NA	NA	NA	NA	NA	NA	NA	NA	NA	NA	NA	NA	NA	NA	NA	NA	NA	NA	NA	NA	NA	NA	NA	NA	NA	NA	NA	NA	NA	NA	NA	NA	NA	NA
SNX2	NA	NA	NA	NA	NA	NA	NA	NA	NA	NA	NA	NA	NA	NA	NA	NA	NA	NA	NA	NA	NA	0.293696	NA	NA	NA	NA	NA	NA	NA	NA	NA	NA	NA	0.207349	NA	NA	0.197462	NA	NA	NA	NA	NA	NA	NA	NA	NA	NA	NA	NA	NA	NA	NA	NA	NA	NA	NA	NA	NA	NA	NA	NA	NA	NA	NA	NA	1.00011	NA	NA	NA	NA	NA	NA	NA	NA	NA	NA	NA	NA	NA	NA	NA	NA	NA	NA	NA	NA	NA	NA	NA	NA	NA	NA	0.089808	NA	NA	NA	NA	NA	NA
SNX20	NA	NA	NA	NA	NA	NA	NA	NA	NA	NA	NA	NA	NA	NA	NA	NA	NA	NA	NA	NA	NA	NA	NA	NA	NA	NA	NA	NA	NA	NA	NA	NA	NA	NA	NA	NA	NA	NA	NA	NA	NA	NA	NA	NA	NA	NA	NA	NA	NA	NA	NA	NA	NA	NA	NA	NA	NA	NA	NA	0.455021	NA	NA	NA	NA	NA	NA	NA	NA	NA	NA	NA	NA	NA	NA	NA	NA	NA	NA	NA	NA	NA	NA	NA	NA	NA	NA	NA	NA	NA	NA	NA	NA	NA	NA	NA	NA	NA	NA	NA
SNX29	NA	NA	NA	NA	NA	NA	NA	NA	NA	NA	NA	NA	NA	NA	NA	NA	NA	NA	NA	NA	NA	NA	NA	NA	NA	NA	NA	NA	NA	NA	NA	NA	NA	NA	NA	NA	NA	NA	NA	NA	NA	NA	NA	NA	NA	NA	NA	NA	0.172071	NA	NA	NA	NA	NA	NA	NA	NA	NA	NA	NA	NA	NA	NA	0.225561	NA	NA	NA	NA	NA	NA	NA	NA	NA	NA	NA	NA	NA	NA	NA	NA	NA	NA	NA	NA	NA	NA	NA	NA	NA	NA	NA	NA	NA	NA	NA	NA	NA	NA	NA
SNX6	NA	NA	NA	NA	NA	0.0197929	NA	NA	NA	NA	NA	NA	NA	NA	NA	NA	NA	NA	NA	NA	NA	NA	NA	NA	NA	NA	NA	NA	NA	NA	NA	NA	NA	NA	NA	NA	NA	NA	NA	NA	NA	NA	NA	NA	NA	NA	NA	NA	NA	NA	NA	NA	NA	NA	NA	NA	NA	NA	NA	NA	NA	NA	NA	NA	NA	NA	0.0420589	NA	NA	NA	NA	NA	NA	NA	NA	NA	NA	NA	NA	NA	NA	NA	NA	NA	NA	NA	NA	NA	NA	NA	NA	NA	NA	NA	NA	NA	NA	NA	NA
SOBP	NA	NA	NA	NA	NA	NA	NA	NA	NA	NA	NA	NA	NA	NA	NA	NA	NA	NA	NA	NA	NA	NA	NA	NA	NA	NA	NA	NA	NA	NA	NA	NA	NA	NA	NA	0.0636262	NA	NA	NA	NA	NA	NA	NA	NA	NA	NA	NA	NA	NA	NA	NA	NA	NA	NA	NA	NA	NA	NA	NA	NA	NA	NA	NA	NA	NA	NA	NA	NA	NA	NA	NA	NA	NA	NA	NA	NA	NA	NA	NA	NA	NA	NA	NA	NA	NA	NA	NA	NA	NA	NA	NA	NA	NA	NA	NA	NA	NA	NA	NA
SOD1	NA	NA	NA	NA	NA	NA	NA	NA	NA	NA	NA	NA	0.0249608	NA	NA	NA	NA	NA	NA	NA	NA	NA	NA	NA	NA	NA	NA	NA	NA	NA	NA	NA	NA	NA	NA	NA	NA	NA	NA	NA	NA	NA	NA	NA	NA	NA	NA	NA	NA	NA	NA	NA	NA	NA	NA	NA	NA	NA	NA	NA	NA	NA	NA	NA	NA	NA	NA	NA	NA	NA	NA	NA	NA	NA	NA	NA	NA	NA	NA	NA	NA	NA	NA	NA	NA	NA	NA	NA	NA	NA	NA	NA	NA	NA	NA	NA	NA	NA	NA
SOD3	NA	NA	NA	NA	0.197867	0.0285151	NA	NA	NA	NA	0.14539	NA	0.0405207	NA	NA	NA	NA	0.0213024	NA	NA	NA	NA	NA	0.0572207	0.0729905	0.295102	NA	NA	0.159715	0.061701	NA	NA	0.0144906	NA	NA	NA	NA	0.101141	NA	NA	NA	0.0401023	0.0309857	0.257988	NA	NA	0.0215126	NA	NA	NA	NA	NA	NA	NA	0.03735	NA	NA	NA	NA	NA	0.0698835	NA	NA	NA	0.152906	0.0564321	NA	NA	NA	0.189453	NA	0.0938088	NA	NA	NA	0.507273	NA	NA	NA	0.337895	NA	0.0274885	NA	NA	NA	0.0583446	NA	NA	NA	0.252319	NA	NA	NA	NA	NA	0.0490778	NA	NA	NA
SOGA2	NA	NA	NA	NA	NA	0.0453915	NA	NA	NA	NA	NA	NA	NA	NA	NA	NA	NA	NA	NA	NA	NA	NA	NA	NA	NA	NA	NA	NA	NA	NA	NA	NA	NA	NA	NA	NA	NA	NA	NA	NA	NA	NA	NA	NA	NA	NA	NA	NA	NA	NA	NA	NA	NA	NA	NA	NA	NA	NA	NA	NA	NA	NA	NA	NA	NA	NA	NA	NA	NA	NA	NA	NA	NA	NA	NA	NA	NA	NA	NA	NA	NA	NA	NA	NA	NA	NA	NA	NA	NA	NA	NA	NA	NA	NA	NA	NA	NA	NA	NA
SORCS1	0.00944418	NA	NA	NA	NA	NA	NA	NA	NA	NA	NA	NA	NA	NA	NA	NA	NA	NA	NA	NA	NA	NA	NA	NA	NA	NA	NA	NA	NA	NA	NA	NA	NA	NA	NA	NA	NA	NA	NA	NA	NA	NA	NA	NA	NA	NA	NA	NA	NA	NA	NA	NA	NA	NA	NA	NA	NA	NA	NA	NA	NA	NA	NA	NA	NA	NA	NA	NA	NA	NA	NA	NA	NA	NA	NA	NA	NA	NA	NA	NA	NA	NA	NA	NA	NA	NA	NA	NA	NA	NA	NA	NA	NA	NA	NA	NA	NA	NA	NA
SORCS2	NA	NA	NA	NA	NA	NA	NA	NA	NA	NA	NA	NA	NA	NA	NA	NA	NA	NA	NA	NA	NA	NA	NA	NA	NA	NA	NA	NA	NA	NA	NA	NA	NA	NA	NA	NA	NA	NA	NA	NA	NA	NA	NA	NA	NA	NA	NA	NA	NA	NA	NA	NA	NA	NA	NA	NA	NA	NA	NA	NA	NA	NA	NA	NA	NA	NA	NA	NA	NA	NA	NA	NA	NA	NA	NA	NA	NA	NA	NA	1.37638	NA	NA	NA	NA	NA	NA	NA	NA	NA	NA	NA	0.36242	NA	NA	NA	NA	NA	NA	NA
SORD	NA	NA	NA	NA	NA	NA	NA	NA	NA	NA	NA	NA	NA	NA	NA	NA	NA	NA	NA	NA	NA	NA	NA	NA	NA	NA	NA	NA	NA	NA	NA	NA	NA	NA	NA	NA	NA	NA	NA	NA	NA	NA	NA	NA	NA	NA	NA	NA	NA	NA	NA	NA	NA	NA	NA	NA	0.0156917	NA	NA	NA	NA	NA	NA	NA	NA	NA	NA	NA	NA	NA	NA	NA	NA	NA	NA	NA	NA	NA	NA	NA	NA	NA	NA	NA	NA	NA	NA	NA	NA	NA	NA	NA	NA	NA	NA	NA	NA	NA	NA
SOS1	NA	NA	NA	NA	NA	NA	NA	NA	NA	NA	NA	NA	NA	NA	NA	NA	NA	NA	NA	NA	NA	NA	NA	NA	NA	NA	NA	NA	NA	NA	NA	NA	NA	NA	NA	NA	NA	NA	NA	NA	NA	NA	NA	NA	NA	NA	NA	NA	NA	NA	NA	NA	NA	NA	NA	NA	NA	NA	NA	NA	NA	NA	NA	NA	NA	NA	NA	NA	NA	NA	NA	NA	NA	NA	NA	NA	NA	NA	NA	NA	NA	NA	NA	NA	NA	NA	NA	NA	NA	0.124362	NA	NA	NA	NA	NA	NA	NA	NA	NA
SOWAHB	NA	NA	NA	NA	0.602604	NA	6.35291	NA	NA	NA	NA	0.735997	NA	NA	NA	NA	NA	NA	0.349103	0.626395	0.455023	NA	NA	0.966408	NA	NA	NA	NA	0.810547	NA	NA	0.657093	NA	0.451914	NA	0.648771	NA	NA	1.39044	NA	3.57488	NA	NA	NA	NA	0.319038	0.694906	0.86911	NA	1.2865	NA	NA	2.26923	NA	2.3027	NA	NA	NA	NA	NA	0.660471	0.663578	0.663292	NA	0.761145	0.457123	1.9746	NA	NA	NA	NA	NA	NA	NA	0.381169	NA	NA	NA	NA	1.0264	NA	0.409707	NA	NA	NA	NA	NA	1.24373	NA	1.21374	NA	NA	NA	0.422618	0.74065	1.32947	NA	1.47179	1.71416
SOWAHC	NA	NA	NA	NA	NA	NA	NA	NA	NA	NA	NA	NA	NA	NA	NA	NA	NA	NA	NA	NA	NA	NA	NA	NA	NA	NA	NA	NA	NA	NA	NA	NA	NA	NA	NA	NA	NA	NA	NA	NA	NA	NA	NA	NA	NA	NA	NA	NA	NA	NA	NA	NA	NA	4.1756	NA	NA	NA	NA	NA	NA	NA	NA	NA	NA	NA	NA	NA	NA	NA	NA	NA	NA	NA	NA	NA	NA	NA	NA	NA	NA	NA	NA	NA	NA	NA	NA	NA	NA	NA	NA	NA	NA	NA	NA	NA	NA	NA	NA	NA
SP100	NA	NA	NA	NA	NA	NA	NA	NA	NA	NA	NA	0.0905324	NA	NA	NA	0.0342777	NA	NA	NA	NA	0.0767789	NA	NA	NA	NA	NA	NA	NA	NA	NA	NA	NA	NA	NA	NA	NA	NA	NA	NA	NA	0.0800793	0.014711	NA	NA	NA	0.0259656	NA	NA	NA	0.034243	NA	NA	NA	NA	NA	NA	NA	NA	NA	NA	NA	NA	NA	NA	NA	NA	NA	NA	NA	NA	NA	NA	NA	NA	NA	NA	NA	NA	NA	NA	NA	NA	NA	NA	NA	NA	NA	NA	NA	NA	0.00726053	NA	NA	NA	NA	NA	NA	NA	NA
SPARC	0.0932972	0.0502169	0.200705	NA	NA	0.0462365	NA	NA	NA	NA	NA	NA	0.0698887	0.223272	NA	0.194528	0.139117	0.23983	0.0159539	0.0913058	0.0559463	NA	NA	NA	NA	NA	NA	0.110212	0.102079	0.0550628	0.366237	0.164047	0.0497739	0.105402	0.118092	0.0414649	0.0273685	0.103249	0.102248	0.0369659	0.0865026	0.0684145	0.0955251	0.0982857	NA	0.0720448	0.0385995	NA	NA	NA	NA	0.212584	0.205584	NA	NA	0.0344812	0.164471	NA	NA	0.0344915	NA	0.0644125	NA	NA	NA	0.201358	NA	NA	NA	0.239442	NA	0.0704242	0.0566586	NA	0.0246374	NA	NA	NA	NA	NA	NA	NA	NA	NA	0.150138	0.115685	NA	0.104124	0.131852	0.120717	0.128646	0.15281	0.0788583	0.0255792	0.0198299	NA	0.104591	NA	0.240489
SPARCL1	0.00404873	NA	0.00510396	0.0238025	0.0383215	0.0288476	0.0330126	NA	NA	NA	NA	0.0352669	0.0605333	NA	NA	0.00382104	NA	0.00271279	NA	0.0166328	0.0154159	NA	NA	0.0410849	0.0352162	0.12296	NA	0.0261107	0.0163688	0.00749872	0.0115612	0.0113021	0.0164226	0.00827513	0.0356314	0.0380209	NA	NA	0.0317248	NA	0.0174635	0.00285642	NA	0.0238599	NA	0.0144602	0.0246824	0.0269674	NA	0.0126113	NA	0.0248464	0.115101	NA	NA	0.00565189	0.0119693	NA	NA	0.0103151	0.0126575	0.025694	0.021368	0.0267984	0.0651267	0.123689	0.244449	NA	NA	0.0291609	NA	0.00944722	NA	0.0150282	0.0125737	0.0141608	NA	NA	NA	0.117711	NA	0.026354	NA	NA	NA	0.0675904	NA	0.0274396	NA	0.0461052	0.0101912	0.00884428	0.011913	0.0134234	0.0353172	0.0328675	0.0763604	0.0453779	0.0654774
SPATA18	NA	NA	NA	NA	NA	0.0457173	NA	NA	NA	NA	NA	NA	NA	NA	NA	NA	NA	NA	NA	NA	NA	NA	NA	NA	NA	NA	NA	NA	NA	NA	NA	NA	NA	NA	NA	NA	NA	NA	NA	NA	NA	NA	NA	NA	NA	NA	NA	NA	NA	NA	NA	NA	NA	NA	NA	NA	NA	NA	NA	NA	NA	NA	NA	NA	NA	NA	NA	NA	NA	NA	NA	NA	NA	NA	NA	NA	NA	NA	NA	NA	NA	NA	NA	NA	NA	NA	NA	NA	NA	NA	NA	NA	NA	NA	NA	NA	NA	NA	NA
SPATA22	0.0566718	0.0983443	NA	0.0497894	NA	NA	NA	NA	NA	NA	NA	NA	NA	NA	NA	NA	NA	NA	NA	NA	NA	0.134122	NA	NA	NA	NA	NA	NA	NA	NA	NA	NA	NA	NA	NA	NA	NA	0.178029	NA	NA	NA	NA	0.069434	0.0863644	NA	0.207718	0.193728	NA	NA	NA	NA	NA	NA	NA	NA	NA	NA	NA	NA	0.0837503	NA	NA	NA	NA	NA	0.249029	NA	NA	NA	NA	NA	NA	NA	NA	0.135135	NA	NA	NA	NA	NA	NA	NA	NA	NA	NA	NA	NA	NA	NA	NA	NA	NA	NA	NA	NA	0.137277	NA	NA	0.161937
SPATA31D1	NA	NA	NA	NA	NA	NA	0.0133008	NA	NA	NA	NA	NA	NA	NA	NA	NA	NA	NA	NA	NA	NA	NA	NA	NA	NA	NA	NA	NA	NA	NA	NA	NA	NA	NA	NA	NA	NA	NA	0.124569	NA	NA	NA	NA	NA	NA	NA	NA	NA	NA	NA	NA	NA	NA	NA	NA	NA	NA	NA	NA	NA	NA	NA	NA	NA	NA	NA	NA	NA	NA	NA	NA	NA	NA	NA	NA	NA	NA	NA	NA	NA	NA	NA	NA	NA	NA	NA	NA	NA	NA	NA	NA	NA	NA	NA	NA	NA	NA	NA	NA
SPATA8	NA	NA	NA	NA	NA	NA	NA	NA	NA	NA	NA	NA	NA	NA	NA	NA	NA	NA	NA	NA	NA	NA	NA	NA	NA	NA	NA	NA	NA	NA	NA	NA	NA	NA	NA	NA	NA	NA	NA	NA	NA	NA	NA	NA	NA	NA	NA	NA	NA	NA	NA	NA	NA	NA	NA	NA	NA	NA	NA	NA	NA	NA	NA	NA	NA	NA	NA	NA	NA	NA	NA	NA	NA	NA	NA	NA	NA	NA	NA	0.236757	NA	NA	NA	NA	NA	NA	NA	NA	NA	NA	NA	NA	NA	NA	NA	NA	NA	NA	NA
SPDYA	NA	NA	NA	NA	NA	NA	NA	NA	NA	NA	NA	NA	0.0407442	NA	NA	NA	NA	NA	NA	NA	NA	NA	NA	NA	NA	NA	NA	NA	NA	NA	NA	NA	NA	NA	NA	NA	NA	NA	NA	NA	NA	NA	NA	NA	NA	NA	NA	NA	NA	NA	NA	NA	NA	NA	NA	NA	NA	NA	NA	NA	NA	NA	NA	NA	NA	NA	NA	NA	NA	NA	NA	NA	NA	NA	NA	NA	NA	NA	NA	NA	NA	NA	NA	NA	NA	NA	NA	NA	NA	NA	NA	NA	NA	NA	NA	NA	NA	NA	NA
SPECC1	NA	NA	NA	NA	NA	NA	NA	NA	NA	NA	NA	NA	NA	NA	NA	NA	NA	NA	0.139944	NA	NA	NA	NA	NA	NA	NA	NA	NA	NA	NA	NA	NA	NA	NA	NA	NA	NA	NA	NA	NA	NA	NA	NA	NA	NA	NA	NA	NA	NA	NA	NA	NA	NA	NA	NA	NA	NA	NA	NA	NA	NA	NA	NA	NA	NA	NA	NA	NA	NA	NA	NA	NA	NA	NA	NA	NA	NA	NA	NA	NA	NA	NA	NA	NA	NA	NA	NA	NA	NA	NA	NA	NA	NA	NA	NA	NA	NA	NA	NA
SPEG	NA	NA	NA	NA	NA	NA	NA	NA	NA	NA	NA	NA	NA	NA	NA	NA	NA	NA	0.0937015	NA	NA	0.373521	NA	NA	NA	NA	NA	NA	NA	NA	0.102757	NA	NA	NA	NA	NA	NA	NA	NA	NA	NA	NA	NA	NA	NA	0.101168	NA	NA	NA	NA	NA	NA	NA	NA	NA	NA	NA	NA	NA	NA	NA	NA	NA	NA	NA	NA	NA	NA	NA	NA	NA	NA	NA	NA	NA	NA	NA	NA	NA	NA	NA	NA	NA	NA	0.14885	NA	NA	NA	NA	NA	NA	NA	NA	NA	NA	NA	NA	NA	NA
SPG11	NA	NA	0.0882274	NA	NA	NA	NA	NA	NA	NA	NA	0.374812	NA	0.269261	NA	NA	NA	NA	NA	0.218279	0.318277	NA	NA	NA	NA	NA	NA	NA	NA	NA	NA	NA	0.131648	0.362621	0.438768	0.505184	NA	0.406239	NA	NA	NA	0.225007	NA	NA	NA	0.44387	0.30011	0.385666	0.585192	NA	NA	0.875717	NA	0.331247	NA	0.685705	NA	NA	0.184734	0.0743533	NA	NA	NA	0.229713	NA	NA	0.31664	NA	NA	0.997547	NA	0.69809	NA	NA	NA	NA	NA	NA	NA	NA	NA	NA	NA	NA	NA	NA	NA	0.429294	NA	0.771522	0.14537	NA	NA	0.32101	0.31832	NA	0.512054	NA	0.665964
SPG7	NA	NA	NA	NA	NA	NA	NA	NA	NA	NA	NA	NA	NA	NA	NA	NA	NA	NA	NA	NA	NA	NA	NA	NA	NA	NA	NA	NA	NA	NA	NA	NA	0.0095779	NA	NA	NA	NA	NA	NA	NA	NA	NA	NA	NA	NA	NA	NA	NA	NA	NA	NA	NA	NA	NA	NA	NA	NA	NA	NA	NA	NA	NA	NA	NA	NA	NA	NA	NA	NA	NA	NA	NA	NA	NA	NA	NA	NA	NA	NA	NA	NA	NA	NA	NA	NA	NA	NA	NA	NA	NA	NA	NA	NA	NA	NA	NA	NA	NA	NA
SPHKAP	NA	NA	NA	NA	NA	NA	NA	NA	NA	NA	NA	NA	NA	NA	NA	NA	NA	NA	NA	0.025916	NA	NA	NA	NA	NA	NA	NA	NA	NA	NA	NA	NA	NA	NA	NA	NA	NA	NA	NA	NA	NA	NA	NA	NA	NA	NA	NA	NA	NA	NA	NA	NA	NA	NA	NA	NA	NA	NA	NA	NA	NA	NA	NA	NA	NA	NA	NA	NA	NA	NA	NA	NA	NA	NA	NA	NA	NA	NA	NA	NA	NA	NA	NA	NA	NA	NA	NA	NA	NA	NA	NA	NA	NA	NA	NA	NA	NA	NA	NA
SPIDR	NA	NA	NA	NA	NA	NA	NA	NA	NA	NA	NA	NA	NA	NA	NA	NA	NA	NA	NA	NA	NA	NA	NA	NA	NA	NA	NA	NA	NA	NA	0.0712784	NA	NA	NA	NA	NA	NA	NA	NA	NA	NA	NA	NA	NA	NA	NA	NA	NA	NA	NA	NA	NA	NA	1.03674	NA	NA	NA	NA	NA	NA	NA	NA	NA	NA	NA	NA	NA	NA	NA	NA	NA	NA	NA	NA	NA	NA	NA	NA	NA	NA	NA	NA	NA	NA	NA	NA	NA	NA	NA	NA	NA	NA	NA	NA	NA	NA	NA	NA	NA
SPIN4	NA	NA	NA	NA	NA	NA	NA	NA	NA	NA	NA	NA	NA	NA	NA	NA	NA	NA	NA	NA	NA	NA	NA	NA	NA	NA	NA	NA	NA	NA	NA	NA	NA	NA	NA	NA	NA	NA	NA	0.671649	NA	NA	NA	NA	NA	NA	NA	NA	NA	NA	NA	NA	NA	NA	NA	NA	NA	NA	NA	NA	NA	NA	NA	NA	NA	NA	NA	NA	NA	NA	NA	NA	NA	NA	NA	NA	NA	NA	NA	NA	NA	NA	NA	NA	NA	NA	NA	NA	NA	NA	NA	NA	NA	NA	NA	NA	NA	NA	NA
SPINK1	NA	NA	NA	NA	NA	NA	NA	NA	NA	NA	NA	NA	NA	NA	NA	NA	NA	NA	NA	NA	NA	NA	NA	NA	NA	NA	NA	NA	NA	NA	NA	NA	NA	NA	0.0140259	NA	NA	NA	NA	NA	NA	NA	NA	NA	NA	NA	NA	NA	NA	NA	NA	NA	NA	NA	NA	NA	NA	NA	NA	NA	NA	NA	NA	NA	NA	NA	NA	NA	NA	NA	NA	NA	NA	NA	NA	NA	NA	NA	NA	NA	NA	NA	NA	NA	NA	NA	NA	NA	NA	NA	NA	NA	NA	NA	NA	NA	NA	NA	NA
SPINK5	NA	NA	NA	0.0090286	NA	0.00521544	0.091598	NA	NA	NA	NA	NA	NA	NA	NA	NA	NA	NA	NA	NA	NA	NA	NA	NA	NA	NA	NA	NA	NA	NA	NA	NA	NA	NA	NA	NA	NA	NA	NA	NA	NA	NA	NA	NA	NA	NA	NA	NA	NA	NA	NA	NA	NA	NA	NA	NA	NA	NA	NA	NA	NA	NA	NA	NA	NA	NA	NA	NA	NA	NA	NA	NA	NA	NA	NA	NA	NA	NA	NA	NA	NA	NA	NA	NA	NA	NA	NA	NA	NA	NA	NA	NA	NA	NA	NA	NA	NA	NA	NA
SPO11	NA	NA	NA	NA	NA	NA	NA	NA	NA	NA	NA	NA	NA	NA	NA	NA	NA	NA	NA	NA	NA	NA	NA	NA	NA	NA	NA	NA	NA	NA	NA	NA	NA	NA	NA	NA	NA	NA	NA	NA	NA	NA	NA	NA	NA	NA	NA	NA	NA	NA	NA	0.0252313	NA	NA	NA	NA	NA	NA	NA	NA	NA	NA	NA	NA	NA	NA	NA	NA	NA	NA	NA	NA	NA	NA	NA	NA	NA	NA	NA	NA	NA	NA	NA	NA	NA	NA	NA	NA	NA	NA	NA	NA	NA	NA	NA	NA	NA	NA	NA
SPP1	NA	NA	NA	0.0803759	0.00197744	0.0667581	0.382172	NA	NA	NA	0.0189631	NA	0.17173	0.246967	NA	NA	NA	NA	0.0185657	NA	NA	NA	NA	NA	0.0818988	0.260283	NA	NA	NA	NA	NA	NA	NA	NA	NA	NA	NA	NA	NA	NA	NA	NA	0.00857928	0.0274367	NA	NA	NA	NA	NA	NA	NA	NA	NA	NA	NA	NA	0.0078448	NA	NA	NA	NA	NA	NA	NA	NA	NA	0.493814	NA	NA	0.195525	NA	NA	NA	NA	NA	NA	NA	NA	NA	NA	NA	NA	NA	NA	NA	NA	NA	0.222995	0.457798	0.13301	NA	NA	0.0243106	NA	NA	NA	NA	NA	NA
SPP2	NA	NA	NA	NA	NA	NA	NA	NA	NA	NA	NA	NA	NA	NA	NA	NA	NA	NA	NA	0.00426063	NA	NA	NA	NA	NA	NA	NA	NA	NA	NA	NA	NA	NA	NA	NA	NA	NA	NA	NA	NA	0.0131953	NA	NA	NA	NA	NA	NA	NA	NA	NA	NA	NA	NA	NA	NA	NA	NA	NA	NA	0.00131973	NA	NA	NA	NA	NA	NA	NA	NA	NA	NA	NA	NA	NA	NA	NA	NA	NA	NA	NA	NA	NA	NA	NA	NA	NA	NA	NA	NA	NA	NA	NA	NA	NA	NA	NA	NA	NA	NA	NA
SPRY4	NA	NA	NA	NA	NA	0.0703739	NA	NA	NA	NA	NA	NA	NA	NA	NA	NA	NA	NA	NA	NA	NA	NA	NA	NA	NA	NA	NA	NA	NA	NA	NA	NA	NA	NA	NA	NA	NA	NA	NA	NA	NA	NA	NA	NA	NA	NA	NA	NA	NA	NA	NA	NA	NA	NA	NA	NA	NA	NA	NA	NA	NA	NA	NA	NA	NA	NA	NA	NA	NA	NA	NA	NA	NA	NA	NA	NA	NA	NA	NA	NA	NA	NA	NA	NA	NA	NA	NA	NA	NA	NA	NA	NA	NA	NA	NA	NA	NA	NA	NA
SPTA1	NA	NA	NA	NA	NA	NA	NA	NA	NA	NA	NA	0.148811	NA	NA	NA	NA	NA	NA	NA	NA	NA	NA	NA	NA	NA	NA	NA	NA	NA	NA	NA	NA	NA	NA	NA	NA	NA	NA	NA	NA	NA	NA	NA	NA	NA	NA	NA	NA	NA	NA	NA	NA	NA	NA	NA	NA	NA	NA	NA	NA	NA	NA	NA	NA	NA	NA	NA	NA	NA	NA	NA	NA	NA	NA	NA	NA	NA	NA	NA	NA	NA	NA	NA	NA	NA	NA	NA	NA	NA	NA	NA	NA	NA	NA	NA	NA	NA	NA	NA
SPTAN1	0.00916575	NA	NA	NA	NA	NA	NA	NA	NA	NA	NA	NA	NA	NA	NA	NA	NA	NA	NA	NA	NA	NA	NA	NA	NA	NA	NA	NA	NA	0.00427409	NA	NA	NA	NA	NA	NA	NA	NA	NA	NA	NA	NA	NA	NA	NA	NA	NA	NA	NA	NA	NA	NA	NA	NA	NA	NA	NA	NA	NA	NA	NA	NA	NA	NA	NA	NA	NA	NA	NA	NA	NA	NA	NA	NA	NA	NA	NA	NA	NA	NA	NA	NA	NA	NA	NA	NA	NA	NA	NA	NA	NA	NA	NA	NA	NA	NA	NA	NA	NA
SPTB	NA	NA	NA	NA	NA	NA	NA	NA	NA	NA	NA	NA	NA	NA	NA	NA	NA	NA	NA	NA	NA	NA	NA	NA	NA	NA	NA	NA	NA	NA	NA	NA	NA	NA	NA	NA	NA	NA	NA	NA	NA	NA	NA	NA	NA	NA	NA	NA	NA	NA	NA	NA	NA	NA	NA	NA	NA	NA	NA	NA	NA	NA	NA	NA	NA	NA	NA	NA	NA	NA	NA	0.00681296	NA	NA	NA	NA	NA	NA	NA	NA	NA	NA	NA	NA	NA	NA	NA	NA	NA	NA	NA	NA	NA	NA	0.152101	0.620691	NA	NA	NA
SPTBN5	NA	NA	NA	NA	NA	NA	NA	NA	NA	NA	NA	NA	NA	NA	NA	NA	NA	NA	NA	NA	NA	0.931327	NA	NA	NA	NA	NA	NA	0.500076	NA	NA	NA	NA	NA	NA	NA	0.420332	NA	NA	NA	0.400824	NA	NA	NA	NA	NA	NA	NA	NA	0.211326	NA	NA	NA	NA	NA	NA	NA	NA	NA	NA	0.163736	NA	NA	NA	NA	NA	NA	NA	NA	NA	NA	NA	NA	NA	NA	NA	NA	NA	NA	NA	NA	NA	NA	NA	NA	NA	NA	NA	NA	0.442749	NA	NA	NA	NA	NA	NA	NA	NA	NA
SQRDL	NA	NA	NA	NA	NA	NA	NA	NA	NA	NA	NA	NA	NA	NA	NA	NA	NA	NA	NA	NA	NA	NA	NA	NA	NA	NA	NA	NA	NA	NA	NA	NA	NA	NA	NA	NA	NA	NA	NA	NA	NA	NA	NA	NA	NA	NA	NA	NA	NA	NA	NA	NA	NA	NA	NA	NA	NA	NA	NA	NA	NA	NA	NA	NA	NA	NA	NA	NA	NA	NA	NA	NA	0.0871248	NA	NA	NA	NA	NA	NA	NA	NA	NA	NA	NA	NA	NA	NA	0.0234252	NA	NA	NA	NA	NA	NA	NA	NA	NA	NA	NA
SRCIN1	NA	NA	NA	NA	NA	NA	NA	NA	NA	NA	NA	NA	NA	NA	NA	NA	NA	NA	NA	NA	NA	NA	NA	NA	NA	NA	NA	NA	NA	NA	NA	NA	NA	NA	NA	NA	NA	NA	NA	NA	NA	NA	NA	NA	NA	NA	NA	NA	NA	NA	NA	NA	NA	NA	NA	NA	NA	NA	NA	NA	NA	NA	NA	NA	NA	NA	NA	NA	NA	NA	NA	NA	NA	NA	NA	NA	NA	NA	NA	NA	NA	NA	NA	NA	NA	0.154914	NA	NA	NA	NA	NA	NA	NA	NA	NA	NA	NA	NA	NA
SREK1IP1	NA	NA	NA	NA	NA	NA	NA	NA	NA	NA	NA	NA	NA	NA	NA	NA	NA	NA	NA	NA	NA	NA	NA	NA	NA	NA	NA	3.66422	NA	NA	NA	NA	NA	NA	NA	NA	NA	NA	NA	NA	NA	NA	NA	NA	NA	NA	NA	NA	NA	NA	NA	NA	NA	NA	NA	NA	NA	NA	NA	NA	NA	NA	NA	NA	NA	NA	NA	NA	NA	NA	NA	NA	NA	NA	NA	NA	NA	NA	NA	NA	NA	NA	NA	NA	NA	NA	NA	NA	NA	NA	NA	NA	NA	NA	NA	NA	NA	NA	NA
SRF	NA	NA	NA	NA	NA	NA	NA	NA	NA	NA	NA	NA	NA	NA	NA	NA	NA	NA	NA	NA	NA	NA	NA	NA	NA	NA	NA	NA	NA	NA	NA	NA	NA	NA	NA	NA	NA	NA	NA	NA	NA	NA	NA	0.043949	NA	NA	0.0261618	NA	NA	NA	NA	NA	NA	NA	NA	NA	NA	NA	NA	NA	NA	NA	NA	NA	NA	NA	NA	NA	NA	NA	NA	NA	NA	NA	NA	NA	NA	NA	NA	NA	NA	NA	NA	NA	NA	NA	NA	NA	NA	NA	NA	NA	NA	NA	NA	NA	NA	NA	NA
SRGAP2	NA	NA	NA	NA	NA	NA	NA	NA	NA	NA	NA	NA	NA	NA	NA	NA	NA	NA	0.0145887	NA	NA	NA	NA	NA	NA	NA	NA	NA	NA	NA	NA	NA	NA	NA	NA	NA	NA	NA	NA	NA	NA	NA	NA	NA	NA	NA	NA	NA	NA	NA	NA	NA	NA	NA	NA	NA	NA	NA	NA	NA	NA	NA	NA	NA	NA	NA	NA	NA	NA	NA	NA	NA	NA	NA	NA	NA	NA	NA	NA	NA	NA	NA	NA	NA	NA	NA	NA	NA	NA	NA	NA	NA	NA	NA	NA	NA	NA	NA	NA
SRGN	0.452801	0.423126	0.919999	0.174919	NA	NA	NA	NA	NA	NA	NA	NA	NA	NA	NA	0.74027	0.674982	0.806036	0.278628	1.14735	NA	NA	NA	0.285099	0.172925	0.294333	NA	NA	NA	NA	1.19576	0.536797	NA	0.394987	0.169868	NA	NA	NA	NA	NA	NA	0.11953	0.550302	0.104882	NA	0.414229	NA	NA	NA	NA	NA	NA	NA	NA	NA	0.332296	0.882544	NA	NA	0.240673	NA	0.167969	NA	NA	0.591611	0.242472	NA	NA	NA	NA	NA	0.230264	0.644336	NA	0.282415	NA	NA	NA	NA	0.233833	NA	0.178223	NA	NA	NA	NA	NA	NA	NA	NA	0.687937	1.68799	0.978859	NA	NA	NA	NA	NA	0.348094
SRI	NA	NA	NA	NA	NA	NA	NA	NA	NA	NA	NA	NA	NA	NA	NA	NA	NA	NA	NA	NA	NA	NA	NA	NA	NA	NA	NA	NA	NA	NA	NA	NA	NA	NA	NA	NA	NA	NA	NA	NA	NA	NA	NA	NA	NA	NA	NA	NA	NA	NA	NA	NA	NA	NA	NA	NA	NA	NA	NA	NA	NA	NA	NA	NA	NA	NA	NA	NA	NA	NA	NA	NA	0.0377798	NA	NA	NA	NA	NA	NA	NA	NA	NA	NA	NA	NA	NA	NA	NA	NA	NA	NA	NA	NA	NA	NA	NA	NA	NA	NA
SRPRB	NA	NA	NA	NA	NA	NA	NA	NA	NA	NA	NA	NA	NA	NA	NA	NA	NA	NA	NA	NA	NA	NA	NA	NA	NA	NA	NA	NA	NA	NA	NA	NA	NA	NA	NA	NA	NA	NA	NA	NA	NA	NA	NA	NA	NA	NA	NA	NA	NA	NA	NA	NA	NA	NA	NA	NA	0.0119984	NA	NA	NA	NA	NA	NA	NA	NA	NA	NA	NA	NA	NA	NA	NA	NA	NA	NA	NA	NA	NA	NA	NA	NA	NA	NA	NA	NA	NA	NA	NA	NA	NA	NA	NA	NA	NA	NA	NA	NA	NA	NA
SRRM2	NA	NA	NA	NA	NA	NA	NA	NA	NA	NA	NA	NA	NA	NA	NA	NA	NA	NA	NA	NA	NA	NA	NA	NA	NA	NA	NA	NA	NA	NA	NA	NA	NA	NA	NA	NA	NA	NA	NA	NA	NA	NA	NA	NA	NA	NA	NA	NA	NA	NA	NA	0.286994	NA	NA	NA	NA	NA	NA	NA	NA	NA	NA	NA	NA	NA	NA	NA	NA	NA	NA	NA	NA	NA	NA	NA	NA	NA	NA	NA	NA	NA	NA	NA	NA	NA	NA	NA	NA	NA	NA	NA	NA	NA	NA	NA	NA	0.291103	NA	NA
SRRM4	NA	NA	NA	NA	NA	NA	NA	NA	NA	28.3278	NA	NA	NA	NA	NA	NA	NA	NA	NA	NA	NA	NA	NA	NA	NA	NA	NA	NA	NA	NA	NA	NA	NA	NA	NA	NA	NA	NA	NA	NA	NA	NA	NA	NA	NA	NA	NA	17.5973	NA	NA	NA	NA	NA	NA	NA	NA	NA	NA	NA	NA	NA	NA	12.7976	NA	NA	NA	15.2091	NA	NA	NA	NA	NA	NA	NA	NA	NA	NA	NA	NA	NA	NA	NA	NA	NA	15.2862	NA	NA	NA	NA	9.93051	NA	NA	NA	NA	NA	NA	NA	NA	NA
SRRT	NA	NA	NA	NA	NA	NA	NA	NA	NA	NA	NA	NA	NA	NA	NA	NA	NA	NA	NA	NA	NA	NA	NA	NA	2.31342	NA	NA	NA	NA	NA	NA	NA	NA	NA	NA	NA	NA	NA	NA	NA	NA	NA	NA	NA	NA	NA	NA	NA	NA	NA	NA	NA	NA	NA	NA	NA	NA	NA	NA	NA	NA	NA	NA	NA	NA	NA	NA	NA	NA	NA	NA	NA	NA	NA	NA	NA	NA	NA	NA	NA	NA	NA	NA	NA	2.1474	NA	NA	NA	NA	NA	NA	NA	NA	NA	NA	NA	NA	NA	NA
SSB	NA	NA	NA	NA	NA	NA	NA	NA	NA	NA	NA	NA	NA	NA	NA	NA	NA	NA	NA	NA	NA	NA	NA	NA	NA	NA	NA	NA	NA	NA	NA	NA	NA	NA	NA	NA	NA	NA	NA	NA	NA	NA	NA	NA	NA	NA	NA	NA	NA	NA	NA	NA	NA	NA	NA	NA	NA	NA	NA	NA	NA	NA	NA	NA	NA	NA	NA	NA	NA	NA	NA	NA	NA	NA	NA	NA	NA	NA	NA	NA	NA	0.654976	NA	NA	NA	NA	NA	NA	NA	NA	NA	NA	NA	NA	NA	NA	NA	NA	NA
SSC5D	NA	NA	NA	NA	NA	NA	NA	NA	NA	NA	NA	NA	NA	NA	NA	NA	NA	NA	NA	NA	NA	NA	NA	NA	0.729565	NA	NA	NA	NA	NA	NA	NA	NA	NA	NA	NA	NA	NA	NA	NA	NA	NA	NA	NA	NA	NA	NA	NA	NA	NA	NA	NA	NA	NA	NA	NA	NA	NA	NA	NA	NA	NA	NA	NA	NA	NA	NA	NA	NA	NA	NA	NA	NA	NA	NA	NA	NA	NA	NA	NA	NA	NA	NA	NA	NA	NA	NA	NA	NA	NA	NA	NA	NA	NA	NA	NA	NA	NA	0.0133266
SSUH2	NA	0.188901	NA	NA	0.118076	NA	NA	NA	NA	NA	1.2222	NA	NA	NA	NA	NA	NA	NA	0.147323	NA	0.132369	0.858627	NA	0.419448	0.503682	0.599843	NA	NA	NA	NA	NA	NA	NA	0.165773	NA	NA	0.329828	NA	NA	NA	NA	NA	0.156268	0.272151	NA	0.161431	NA	NA	NA	NA	NA	NA	NA	NA	0.604545	NA	NA	NA	NA	NA	0.071677	NA	NA	0.516478	NA	0.492238	0.65939	NA	NA	NA	NA	NA	NA	NA	NA	0.42618	NA	NA	NA	NA	NA	0.210955	NA	NA	NA	NA	NA	NA	NA	0.555358	0.0492958	0.0721471	NA	NA	NA	NA	NA	NA	NA
ST3GAL6	NA	NA	NA	0.278589	0.564959	NA	NA	NA	NA	1.25797	2.288	NA	NA	NA	NA	NA	NA	NA	0.190162	0.805636	0.370264	NA	NA	NA	0.194414	0.413062	NA	NA	NA	0.0710473	NA	0.217441	0.138446	0.18581	1.2022	NA	NA	0.196915	NA	NA	NA	0.24647	NA	0.424466	NA	0.134836	NA	0.123507	NA	NA	NA	0.22645	0.445759	NA	NA	NA	NA	NA	0.922671	0.459206	0.194675	NA	NA	NA	NA	0.343581	NA	NA	NA	NA	NA	0.344707	NA	0.658004	0.464317	0.766329	NA	NA	NA	NA	NA	0.610925	NA	NA	NA	0.631805	NA	0.565669	NA	NA	NA	0.458964	0.662723	0.524336	0.558969	0.727313	0.366797	0.340921	NA
ST7	NA	NA	NA	NA	NA	NA	NA	NA	NA	NA	NA	NA	NA	NA	NA	NA	NA	NA	NA	NA	NA	NA	NA	NA	NA	NA	NA	NA	NA	NA	0.0382141	NA	NA	NA	NA	NA	NA	NA	NA	NA	NA	NA	NA	NA	NA	NA	NA	NA	NA	NA	NA	NA	NA	NA	NA	NA	NA	NA	NA	NA	NA	NA	NA	NA	NA	NA	NA	NA	NA	NA	NA	NA	NA	NA	NA	NA	NA	NA	NA	NA	NA	NA	NA	NA	NA	NA	NA	NA	NA	NA	NA	NA	NA	NA	NA	NA	NA	NA	NA
STAC	NA	NA	NA	NA	NA	NA	NA	NA	NA	NA	NA	NA	NA	NA	NA	NA	NA	NA	NA	NA	NA	0.0216065	NA	NA	NA	NA	NA	NA	NA	NA	NA	0.0056139	NA	NA	NA	NA	NA	NA	NA	NA	NA	0.00937483	NA	NA	NA	NA	NA	NA	NA	NA	NA	NA	NA	NA	NA	NA	NA	NA	NA	NA	NA	NA	NA	NA	NA	NA	NA	NA	NA	NA	NA	NA	NA	NA	NA	NA	NA	NA	NA	NA	NA	NA	NA	NA	NA	NA	NA	NA	NA	NA	NA	NA	NA	0.00514192	NA	0.0147741	0.0147673	NA	NA
STAT1	NA	NA	NA	NA	NA	NA	NA	NA	NA	NA	NA	NA	NA	NA	NA	NA	NA	NA	NA	NA	NA	NA	NA	NA	NA	NA	NA	NA	NA	NA	NA	NA	NA	NA	NA	NA	NA	NA	NA	NA	NA	NA	NA	NA	NA	NA	NA	NA	NA	NA	NA	NA	NA	NA	NA	NA	NA	NA	NA	1.87146	NA	NA	NA	NA	NA	NA	NA	NA	NA	NA	NA	NA	NA	NA	NA	NA	NA	NA	NA	NA	NA	NA	NA	NA	NA	NA	NA	NA	NA	NA	NA	NA	NA	NA	NA	NA	NA	NA	NA
STAT4	NA	NA	NA	NA	NA	NA	NA	NA	NA	NA	NA	NA	NA	NA	NA	NA	NA	NA	NA	NA	NA	NA	NA	NA	NA	NA	NA	NA	NA	NA	NA	NA	NA	NA	NA	NA	NA	NA	NA	NA	NA	NA	NA	NA	NA	NA	NA	NA	NA	NA	NA	NA	NA	NA	NA	NA	NA	NA	NA	NA	0.0155069	NA	NA	NA	NA	NA	NA	NA	NA	NA	NA	NA	NA	NA	NA	NA	NA	NA	NA	NA	NA	NA	NA	NA	NA	NA	NA	NA	NA	NA	NA	NA	NA	NA	NA	NA	NA	NA	NA
STAT5A	NA	0.198781	NA	NA	NA	NA	NA	NA	NA	NA	NA	NA	NA	NA	NA	NA	NA	NA	NA	NA	NA	NA	NA	NA	4.38132	NA	NA	NA	4.83279	NA	NA	NA	NA	NA	NA	NA	NA	NA	NA	NA	NA	NA	NA	NA	NA	NA	NA	NA	NA	NA	NA	NA	NA	NA	NA	NA	NA	NA	NA	NA	NA	NA	NA	NA	NA	NA	NA	NA	NA	NA	NA	NA	NA	NA	NA	NA	NA	NA	NA	NA	NA	5.71673	NA	NA	NA	NA	NA	NA	NA	NA	NA	NA	NA	NA	NA	NA	NA	NA	NA
STIM1	NA	NA	NA	NA	0.518201	NA	NA	NA	NA	NA	NA	NA	NA	NA	NA	NA	NA	NA	NA	NA	NA	NA	NA	NA	NA	NA	NA	NA	NA	NA	NA	NA	NA	NA	NA	NA	NA	NA	NA	NA	NA	NA	NA	NA	NA	NA	NA	NA	NA	NA	NA	NA	NA	NA	NA	NA	NA	NA	NA	NA	NA	NA	NA	NA	NA	NA	NA	NA	NA	NA	NA	NA	NA	0.0529777	NA	NA	NA	NA	NA	NA	NA	NA	NA	NA	NA	NA	NA	NA	NA	NA	NA	NA	NA	NA	NA	NA	NA	NA	NA
STIP1	NA	NA	NA	NA	NA	NA	NA	NA	NA	NA	NA	NA	NA	NA	NA	NA	NA	NA	NA	NA	NA	NA	NA	NA	NA	NA	NA	NA	NA	NA	NA	NA	NA	NA	NA	NA	NA	NA	NA	NA	NA	NA	0.120104	NA	NA	NA	NA	NA	NA	NA	NA	NA	NA	NA	NA	NA	NA	NA	NA	NA	NA	NA	NA	NA	NA	NA	NA	NA	NA	NA	NA	NA	NA	NA	NA	NA	NA	NA	NA	NA	NA	NA	NA	NA	NA	NA	NA	NA	NA	NA	NA	NA	NA	NA	NA	NA	NA	NA	NA
STK32B	NA	NA	NA	NA	NA	NA	NA	NA	NA	NA	NA	NA	NA	NA	NA	NA	NA	NA	NA	NA	NA	NA	NA	NA	NA	NA	NA	NA	NA	NA	NA	NA	NA	NA	NA	0.0117793	NA	NA	NA	NA	NA	NA	NA	NA	NA	NA	NA	NA	NA	NA	NA	NA	NA	NA	NA	NA	NA	NA	NA	NA	NA	NA	NA	NA	NA	NA	NA	NA	NA	NA	NA	NA	NA	NA	NA	NA	NA	NA	NA	NA	NA	NA	NA	NA	NA	NA	NA	NA	NA	NA	NA	NA	NA	NA	NA	NA	NA	NA	NA
STK35	NA	NA	NA	40.2797	3.93502	NA	NA	NA	NA	NA	9.17218	NA	NA	NA	NA	NA	103.224	NA	NA	134.233	NA	NA	NA	3.94605	2.44825	NA	NA	5.60529	NA	NA	142.277	NA	NA	83.7091	NA	NA	3.06744	NA	NA	NA	7.18944	NA	NA	NA	NA	NA	164.453	NA	NA	NA	NA	NA	NA	NA	6.6104	NA	70.2298	NA	NA	NA	NA	NA	NA	NA	6.01045	1.79578	NA	NA	NA	NA	NA	NA	134.533	NA	190.447	NA	NA	NA	NA	3.80755	NA	27.847	NA	NA	NA	NA	NA	3.22295	1.1248	NA	1.07309	76.239	54.6701	NA	16.9537	NA	7.13089	NA	30.1326
STOM	NA	NA	NA	NA	NA	NA	NA	NA	NA	NA	NA	NA	NA	NA	NA	NA	NA	NA	NA	NA	NA	NA	NA	NA	NA	NA	NA	0.00310474	NA	NA	NA	0.00922893	NA	NA	NA	NA	NA	NA	NA	NA	NA	NA	NA	NA	NA	NA	0.0282036	NA	NA	NA	NA	NA	NA	NA	NA	NA	NA	NA	NA	NA	NA	NA	NA	NA	NA	NA	NA	NA	NA	NA	NA	NA	NA	NA	NA	NA	NA	NA	NA	NA	NA	NA	NA	NA	NA	NA	NA	NA	NA	NA	NA	NA	NA	NA	NA	NA	NA	NA	NA
STOML1	NA	NA	NA	NA	NA	NA	NA	NA	NA	NA	NA	NA	NA	NA	NA	NA	NA	NA	NA	NA	NA	NA	NA	NA	NA	NA	NA	NA	NA	NA	NA	NA	NA	0.0235489	NA	NA	NA	NA	NA	NA	NA	NA	NA	NA	NA	NA	NA	NA	NA	NA	NA	NA	NA	NA	NA	NA	NA	NA	NA	NA	NA	NA	NA	NA	NA	NA	NA	NA	NA	NA	NA	NA	NA	NA	NA	NA	NA	NA	NA	NA	NA	NA	NA	NA	NA	NA	NA	NA	NA	NA	NA	NA	NA	NA	NA	NA	NA	NA	NA
STPG1	NA	NA	NA	NA	6.68666	NA	NA	NA	NA	NA	NA	NA	NA	NA	NA	NA	NA	NA	NA	NA	1.64067	NA	NA	NA	NA	NA	NA	NA	NA	NA	NA	NA	NA	NA	NA	NA	NA	NA	NA	NA	NA	NA	NA	NA	NA	0.445118	NA	NA	NA	NA	NA	NA	NA	NA	NA	NA	NA	NA	NA	NA	NA	NA	NA	4.14536	NA	NA	NA	NA	NA	NA	NA	NA	NA	NA	118.582	NA	NA	NA	NA	1.77766	NA	NA	NA	NA	NA	2.79928	NA	0.295392	NA	NA	NA	NA	NA	NA	NA	NA	3.63468	NA	NA
STT3A	0.177437	NA	NA	NA	NA	NA	NA	NA	NA	NA	NA	0.434229	NA	NA	NA	NA	NA	NA	NA	NA	NA	NA	NA	NA	NA	NA	NA	NA	NA	NA	NA	NA	NA	NA	0.10976	NA	NA	NA	NA	NA	NA	NA	NA	NA	NA	NA	NA	NA	NA	NA	NA	NA	NA	NA	NA	NA	NA	NA	NA	NA	NA	0.0489333	NA	NA	NA	NA	NA	NA	NA	NA	NA	NA	NA	NA	NA	NA	NA	NA	NA	NA	NA	NA	NA	NA	NA	NA	NA	NA	NA	NA	NA	NA	NA	NA	NA	NA	NA	NA	NA
STX19	NA	NA	NA	NA	NA	NA	NA	NA	NA	NA	NA	NA	NA	NA	NA	NA	NA	0.0236591	NA	NA	NA	NA	NA	NA	NA	NA	NA	NA	NA	NA	NA	NA	NA	NA	NA	NA	NA	NA	NA	NA	NA	NA	NA	NA	NA	NA	NA	NA	NA	NA	NA	NA	NA	NA	NA	NA	NA	NA	NA	NA	NA	NA	NA	NA	NA	NA	NA	NA	NA	NA	NA	NA	NA	NA	NA	NA	NA	NA	NA	NA	NA	NA	NA	NA	NA	NA	NA	NA	NA	NA	NA	NA	NA	NA	NA	NA	NA	NA	NA
STXBP5	NA	NA	NA	NA	NA	NA	NA	NA	NA	NA	NA	NA	NA	NA	NA	NA	NA	NA	NA	NA	NA	4.8704	NA	NA	9.77275	NA	NA	NA	NA	NA	NA	NA	NA	NA	15.5494	NA	NA	NA	NA	NA	NA	4.88596	NA	NA	NA	8.69669	NA	31.0754	NA	NA	NA	NA	NA	NA	NA	NA	61.837	NA	NA	NA	NA	NA	NA	31.2169	20.2119	NA	NA	NA	NA	NA	NA	NA	NA	NA	NA	NA	NA	NA	NA	NA	NA	NA	NA	NA	NA	21.336	NA	NA	12.9776	NA	61.8059	NA	NA	NA	NA	NA	NA	NA	NA
SUCLA2	NA	NA	NA	NA	NA	NA	NA	NA	NA	NA	NA	NA	NA	NA	NA	NA	NA	NA	NA	NA	NA	1.87961	NA	NA	NA	NA	NA	NA	NA	NA	NA	NA	NA	NA	NA	NA	NA	NA	NA	NA	NA	NA	NA	NA	NA	NA	NA	NA	NA	NA	NA	NA	NA	NA	NA	NA	NA	NA	NA	NA	NA	NA	NA	NA	NA	NA	NA	NA	NA	NA	NA	NA	NA	NA	NA	NA	NA	NA	NA	NA	NA	NA	NA	NA	NA	NA	NA	NA	NA	NA	NA	NA	NA	NA	NA	NA	NA	NA	NA
SUGT1	0.0655076	NA	NA	NA	NA	NA	NA	NA	NA	NA	NA	NA	NA	NA	NA	NA	NA	NA	NA	NA	NA	NA	NA	NA	NA	NA	NA	NA	NA	NA	NA	0.0441021	NA	NA	NA	NA	NA	NA	NA	NA	NA	NA	NA	NA	NA	0.0956468	0.224764	NA	0.0922062	NA	NA	NA	NA	0.069608	NA	NA	NA	NA	NA	NA	NA	NA	NA	NA	NA	NA	NA	NA	NA	NA	NA	0.0830548	NA	NA	NA	NA	NA	NA	NA	0.107984	NA	0.0636853	NA	NA	NA	NA	NA	NA	NA	NA	NA	NA	NA	NA	NA	NA	NA	NA	NA
SULF2	NA	NA	NA	NA	NA	NA	NA	NA	NA	NA	NA	NA	NA	NA	NA	NA	NA	NA	NA	NA	NA	NA	NA	NA	NA	NA	NA	NA	NA	NA	NA	NA	NA	NA	NA	NA	NA	NA	NA	NA	NA	NA	NA	NA	NA	NA	NA	NA	NA	NA	NA	NA	NA	NA	NA	NA	NA	NA	NA	NA	NA	NA	NA	0.180546	NA	NA	NA	NA	NA	NA	NA	NA	NA	NA	NA	NA	NA	NA	NA	NA	NA	NA	NA	NA	NA	NA	NA	NA	NA	NA	NA	NA	NA	NA	NA	NA	NA	NA	NA
SULT2A1	NA	NA	NA	NA	NA	NA	NA	NA	NA	NA	NA	NA	NA	NA	NA	NA	NA	NA	NA	NA	0.0120086	NA	NA	NA	NA	NA	NA	NA	NA	NA	NA	NA	NA	NA	NA	NA	NA	NA	NA	NA	NA	NA	NA	NA	NA	NA	NA	NA	NA	NA	NA	NA	NA	NA	NA	NA	NA	NA	NA	NA	NA	NA	NA	NA	NA	NA	NA	NA	NA	NA	NA	NA	NA	NA	NA	NA	NA	NA	NA	NA	NA	NA	NA	NA	NA	NA	NA	NA	NA	NA	NA	NA	NA	NA	NA	NA	NA	NA	NA
SULT2B1	NA	NA	NA	NA	NA	NA	NA	NA	NA	NA	NA	NA	NA	NA	NA	NA	NA	NA	NA	NA	NA	NA	NA	NA	NA	NA	NA	NA	NA	NA	NA	NA	NA	NA	NA	NA	NA	NA	NA	NA	NA	NA	NA	NA	NA	NA	16.2175	NA	NA	NA	NA	NA	NA	NA	NA	NA	NA	NA	NA	NA	NA	NA	NA	NA	NA	NA	NA	NA	NA	NA	NA	NA	NA	NA	NA	NA	NA	NA	NA	NA	NA	NA	NA	NA	NA	NA	NA	NA	NA	NA	NA	NA	NA	NA	0.70136	NA	NA	NA	NA
SULT4A1	NA	NA	NA	NA	NA	NA	NA	NA	NA	NA	NA	NA	NA	NA	NA	NA	NA	NA	NA	NA	NA	NA	NA	NA	NA	NA	NA	NA	NA	NA	NA	NA	NA	0.00775663	NA	NA	NA	NA	NA	NA	NA	NA	NA	NA	NA	NA	NA	NA	NA	NA	NA	NA	NA	NA	NA	NA	NA	NA	NA	NA	NA	NA	NA	NA	NA	NA	NA	NA	NA	NA	NA	NA	NA	NA	NA	NA	NA	NA	NA	NA	NA	NA	NA	NA	NA	NA	NA	NA	NA	NA	NA	NA	NA	NA	NA	NA	NA	NA	NA
SULT6B1	0.169543	NA	NA	NA	NA	NA	NA	NA	NA	NA	NA	NA	NA	NA	NA	NA	NA	0.050564	NA	NA	0.335222	NA	NA	NA	NA	NA	NA	NA	NA	NA	NA	NA	NA	NA	NA	NA	NA	NA	NA	NA	NA	NA	0.103754	NA	NA	NA	NA	NA	NA	NA	NA	NA	NA	NA	NA	NA	NA	NA	NA	NA	NA	NA	NA	NA	NA	NA	NA	NA	NA	NA	NA	NA	NA	NA	NA	NA	NA	NA	NA	NA	NA	NA	NA	NA	NA	NA	NA	NA	NA	NA	NA	NA	NA	NA	NA	NA	NA	NA	NA
SUN3	NA	0.0484974	0.0272341	NA	NA	NA	NA	NA	NA	NA	NA	NA	NA	NA	NA	0.0196437	NA	NA	0.0271305	NA	NA	NA	NA	NA	NA	NA	NA	NA	NA	NA	NA	NA	NA	NA	NA	NA	NA	NA	NA	NA	NA	NA	NA	NA	NA	0.0170263	NA	NA	NA	NA	NA	NA	NA	NA	NA	NA	NA	NA	NA	NA	NA	NA	NA	NA	NA	NA	NA	NA	NA	NA	NA	NA	NA	NA	NA	NA	NA	NA	NA	NA	NA	NA	NA	NA	NA	NA	NA	NA	NA	NA	0.0168386	NA	NA	0.0131464	NA	NA	NA	NA	NA
SURF6	NA	NA	0.491027	NA	NA	NA	NA	NA	NA	NA	NA	NA	NA	NA	NA	NA	NA	NA	0.105974	NA	NA	NA	NA	NA	NA	NA	NA	NA	NA	NA	0.0808518	NA	NA	NA	NA	NA	NA	NA	NA	NA	NA	NA	0.16184	NA	NA	NA	1.1818	NA	NA	NA	NA	NA	NA	3.35371	2.24891	NA	NA	NA	0.492282	NA	NA	NA	NA	NA	NA	NA	NA	NA	NA	NA	NA	NA	NA	NA	NA	NA	NA	NA	NA	NA	NA	NA	NA	NA	NA	NA	NA	NA	NA	NA	NA	NA	NA	NA	0.991837	NA	NA	1.28022	NA
SVEP1	NA	NA	NA	NA	NA	NA	NA	NA	NA	NA	NA	NA	NA	NA	NA	NA	NA	NA	NA	NA	NA	NA	NA	0.0188764	NA	NA	NA	NA	NA	0.00502318	NA	NA	NA	NA	NA	NA	NA	NA	NA	NA	NA	0.00356214	0.00415372	0.00717276	NA	NA	NA	NA	NA	NA	NA	NA	NA	NA	NA	0.00949866	NA	NA	NA	NA	NA	NA	NA	NA	NA	NA	0.0406719	NA	NA	NA	NA	NA	NA	NA	NA	NA	NA	NA	NA	0.0165231	NA	NA	NA	NA	NA	NA	NA	NA	NA	NA	NA	NA	NA	NA	NA	NA	NA	NA	0.0301785
SVIL	NA	NA	0.0251958	NA	0.0229994	NA	NA	NA	NA	NA	NA	NA	NA	NA	NA	NA	NA	NA	NA	0.022	NA	NA	NA	NA	NA	NA	NA	NA	NA	NA	NA	NA	NA	NA	NA	NA	NA	NA	NA	NA	NA	NA	NA	NA	NA	NA	NA	NA	NA	NA	NA	NA	NA	NA	NA	NA	NA	NA	NA	NA	NA	NA	NA	NA	NA	NA	NA	NA	NA	NA	NA	NA	NA	NA	NA	NA	NA	NA	NA	NA	NA	NA	NA	NA	NA	NA	NA	NA	NA	NA	NA	NA	NA	NA	NA	NA	NA	NA	NA
SYCE2	NA	NA	NA	NA	NA	NA	NA	NA	NA	NA	NA	NA	NA	NA	NA	NA	NA	NA	NA	NA	NA	NA	NA	NA	NA	NA	NA	NA	NA	NA	NA	NA	NA	NA	NA	NA	NA	NA	NA	NA	NA	NA	NA	NA	NA	NA	NA	NA	NA	NA	NA	NA	NA	NA	NA	NA	NA	NA	NA	NA	NA	NA	NA	NA	NA	NA	NA	NA	NA	NA	NA	NA	NA	NA	NA	0.00287811	NA	NA	NA	NA	NA	NA	NA	NA	NA	NA	NA	NA	NA	NA	NA	NA	NA	NA	NA	NA	NA	NA	NA
SYNE1	NA	NA	NA	NA	NA	NA	NA	NA	NA	NA	NA	NA	0.11259	NA	NA	NA	NA	0.00289043	NA	NA	NA	NA	NA	NA	NA	NA	NA	NA	NA	NA	NA	NA	NA	NA	NA	NA	NA	NA	NA	NA	NA	NA	NA	NA	NA	NA	NA	NA	NA	NA	NA	NA	NA	NA	NA	NA	NA	NA	NA	NA	NA	NA	NA	NA	NA	NA	NA	NA	NA	NA	NA	NA	NA	NA	NA	NA	NA	NA	NA	NA	NA	NA	NA	NA	NA	NA	NA	NA	NA	NA	NA	NA	NA	NA	NA	NA	NA	NA	NA
SYNE2	NA	NA	NA	NA	0.331226	NA	NA	NA	NA	NA	NA	NA	NA	NA	NA	NA	NA	NA	NA	NA	NA	0.748009	NA	NA	NA	NA	NA	NA	NA	0.312085	NA	NA	NA	NA	NA	NA	0.620556	NA	NA	NA	NA	NA	NA	NA	NA	NA	NA	0.125368	0.808096	NA	NA	NA	NA	NA	NA	NA	NA	NA	NA	NA	NA	NA	NA	NA	NA	NA	NA	NA	NA	NA	NA	NA	NA	NA	NA	NA	NA	NA	NA	NA	NA	NA	NA	NA	NA	NA	NA	NA	0.162579	NA	NA	NA	NA	NA	NA	NA	NA	NA	NA
SYNM	NA	NA	NA	NA	NA	NA	NA	NA	NA	NA	NA	NA	NA	NA	NA	NA	NA	NA	NA	NA	NA	NA	NA	NA	NA	NA	NA	NA	NA	NA	NA	NA	NA	NA	NA	NA	NA	NA	NA	NA	NA	NA	NA	NA	NA	NA	NA	NA	NA	NA	NA	0.122283	NA	NA	NA	NA	NA	NA	NA	NA	NA	NA	NA	NA	NA	NA	NA	NA	NA	NA	NA	NA	NA	NA	NA	NA	NA	NA	NA	NA	NA	NA	NA	NA	NA	NA	NA	NA	NA	NA	NA	NA	NA	NA	NA	NA	NA	NA	NA
SYT16	NA	NA	NA	NA	NA	NA	NA	NA	NA	NA	NA	NA	NA	NA	NA	NA	NA	NA	NA	NA	NA	NA	NA	NA	NA	NA	NA	NA	NA	NA	NA	NA	NA	NA	NA	NA	NA	0.582462	0.308531	NA	NA	NA	NA	NA	NA	NA	NA	NA	NA	NA	NA	NA	NA	NA	NA	NA	NA	NA	NA	NA	NA	NA	NA	NA	NA	NA	NA	NA	NA	NA	NA	NA	NA	NA	NA	NA	NA	NA	NA	NA	NA	NA	NA	NA	NA	NA	NA	NA	NA	NA	NA	NA	NA	NA	NA	NA	NA	NA	NA
SYTL2	NA	NA	NA	NA	NA	NA	NA	NA	NA	NA	NA	NA	NA	NA	NA	NA	NA	NA	NA	NA	NA	NA	NA	NA	NA	NA	NA	NA	NA	NA	NA	NA	NA	0.0995412	NA	NA	NA	NA	NA	NA	NA	NA	NA	NA	NA	NA	NA	NA	NA	NA	NA	NA	NA	NA	NA	NA	NA	NA	NA	NA	NA	NA	NA	NA	NA	NA	NA	NA	NA	NA	NA	NA	NA	NA	NA	NA	NA	NA	NA	NA	NA	NA	NA	NA	NA	NA	NA	NA	NA	NA	NA	NA	0.022132	NA	NA	NA	NA	NA	NA
SYTL5	NA	NA	NA	NA	NA	NA	NA	NA	NA	NA	NA	NA	NA	NA	NA	NA	NA	NA	NA	NA	NA	NA	NA	NA	NA	NA	NA	NA	NA	NA	NA	NA	NA	NA	NA	NA	NA	NA	NA	NA	NA	NA	NA	NA	NA	NA	NA	NA	NA	NA	NA	NA	NA	NA	NA	NA	NA	NA	NA	NA	NA	NA	NA	0.0330916	NA	NA	NA	NA	NA	NA	NA	NA	NA	NA	NA	NA	NA	NA	NA	NA	NA	NA	NA	NA	NA	NA	NA	NA	NA	NA	NA	NA	NA	NA	NA	NA	NA	NA	NA
TACC2	NA	NA	NA	NA	NA	NA	NA	NA	NA	0.097232	NA	NA	NA	NA	NA	NA	NA	NA	NA	0.0361057	NA	NA	NA	NA	NA	NA	NA	NA	NA	0.00524198	NA	NA	NA	NA	NA	NA	NA	NA	NA	0.149081	NA	NA	NA	NA	NA	NA	NA	NA	NA	NA	NA	NA	NA	NA	NA	NA	NA	NA	NA	NA	NA	NA	NA	NA	NA	NA	0.185397	NA	NA	NA	NA	NA	NA	NA	NA	NA	NA	NA	NA	NA	NA	NA	NA	NA	NA	NA	NA	0.207838	0.129033	0.0712569	NA	NA	NA	NA	NA	NA	NA	0.0619043	0.358708
TAF5L	NA	NA	NA	NA	NA	NA	NA	NA	NA	NA	NA	NA	NA	NA	NA	NA	NA	NA	NA	NA	NA	NA	NA	NA	NA	NA	NA	NA	NA	NA	NA	NA	NA	NA	NA	NA	NA	NA	NA	NA	NA	NA	NA	NA	NA	NA	NA	NA	NA	NA	NA	NA	NA	NA	NA	NA	NA	NA	NA	NA	NA	NA	NA	NA	NA	NA	NA	NA	NA	NA	NA	NA	NA	NA	NA	NA	NA	NA	NA	NA	NA	NA	NA	NA	NA	NA	NA	NA	NA	NA	0.0369632	NA	NA	NA	NA	NA	NA	NA	NA
TAGLN2	0.485428	0.670673	0.583211	NA	NA	0.143963	0.443705	NA	NA	0.731201	1.4038	0.24198	0.763736	1.83934	NA	0.500771	1.16554	1.4863	1.0322	NA	0.365146	2.04044	NA	0.523898	0.550765	1.29637	NA	1.40541	0.297784	0.0643059	0.750832	0.756634	0.234952	0.565145	1.03414	0.460773	1.20647	0.540073	NA	0.529932	1.91711	0.200351	0.57732	0.450635	NA	0.361181	0.0906678	NA	NA	NA	NA	1.75719	NA	4.9228	NA	0.210448	0.265353	NA	0.0655032	NA	NA	NA	NA	0.312591	0.602962	0.583185	0.161906	NA	NA	NA	NA	0.430785	NA	0.0130874	NA	NA	NA	NA	NA	NA	NA	NA	NA	NA	0.514827	NA	NA	0.138972	NA	NA	0.181476	0.342487	NA	NA	NA	NA	NA	NA	NA
TALDO1	0.018004	NA	NA	NA	NA	NA	NA	NA	NA	NA	NA	NA	0.0107852	NA	NA	0.012669	NA	NA	0.0173083	NA	NA	NA	NA	NA	NA	0.0225905	NA	NA	NA	NA	NA	NA	0.0129235	NA	0.0164631	NA	NA	NA	NA	NA	NA	0.00389556	NA	0.0090122	NA	NA	NA	NA	NA	NA	NA	NA	NA	NA	NA	0.00160615	0.00329954	NA	NA	NA	NA	NA	NA	NA	NA	NA	0.0122088	NA	NA	NA	NA	0.00621994	NA	NA	NA	NA	NA	NA	NA	NA	NA	NA	NA	NA	NA	NA	NA	NA	NA	NA	0.00430798	NA	NA	NA	NA	NA	NA	NA	NA
TANC2	NA	NA	NA	NA	NA	NA	NA	NA	NA	NA	NA	NA	NA	NA	NA	NA	NA	NA	NA	NA	NA	NA	NA	NA	NA	NA	NA	NA	NA	NA	NA	NA	NA	NA	NA	NA	0.0863905	NA	NA	NA	NA	NA	NA	NA	NA	NA	NA	NA	NA	NA	NA	NA	NA	NA	NA	NA	NA	NA	NA	NA	NA	NA	NA	NA	NA	NA	NA	NA	NA	NA	NA	NA	NA	NA	NA	NA	NA	NA	NA	NA	NA	NA	NA	NA	NA	NA	NA	NA	NA	NA	NA	NA	NA	NA	NA	NA	NA	NA	NA
TARBP1	NA	NA	NA	NA	NA	NA	NA	NA	NA	NA	NA	NA	NA	NA	NA	NA	NA	NA	NA	NA	NA	NA	NA	NA	NA	NA	NA	NA	NA	NA	NA	NA	NA	NA	NA	NA	NA	NA	NA	NA	NA	NA	NA	NA	NA	NA	NA	NA	NA	NA	NA	NA	NA	NA	NA	NA	NA	NA	NA	NA	NA	NA	NA	NA	NA	NA	NA	NA	NA	NA	NA	NA	NA	0.704042	NA	NA	NA	NA	NA	NA	NA	NA	NA	NA	NA	NA	NA	NA	NA	NA	NA	NA	NA	NA	NA	NA	NA	NA	NA
TARS2	NA	NA	NA	NA	NA	NA	NA	NA	NA	NA	NA	NA	NA	NA	NA	NA	NA	NA	NA	NA	NA	NA	NA	NA	NA	NA	NA	NA	NA	NA	NA	NA	NA	NA	NA	NA	NA	NA	NA	NA	NA	NA	NA	NA	NA	NA	NA	NA	NA	NA	NA	NA	NA	NA	NA	NA	NA	NA	NA	NA	NA	NA	NA	NA	NA	NA	NA	NA	NA	NA	NA	NA	NA	NA	NA	NA	NA	NA	NA	NA	NA	0.0280534	NA	NA	NA	NA	NA	NA	NA	NA	NA	NA	NA	NA	NA	NA	NA	NA	NA
TAZ	NA	NA	NA	NA	NA	NA	NA	NA	NA	NA	NA	NA	0.00668723	NA	NA	NA	NA	NA	NA	NA	NA	NA	NA	NA	NA	NA	NA	NA	NA	NA	NA	NA	NA	NA	NA	NA	NA	NA	NA	NA	NA	NA	NA	NA	NA	NA	NA	NA	NA	NA	NA	NA	NA	NA	NA	NA	NA	NA	NA	NA	NA	NA	NA	NA	NA	NA	NA	NA	NA	NA	NA	NA	NA	NA	NA	NA	NA	NA	NA	NA	NA	NA	NA	NA	NA	NA	NA	NA	NA	0.0473988	NA	NA	NA	NA	NA	NA	NA	NA	NA
TBATA	NA	NA	NA	NA	NA	NA	NA	NA	NA	NA	NA	NA	NA	NA	NA	NA	NA	NA	1.40398	NA	NA	NA	NA	NA	NA	NA	NA	NA	NA	NA	NA	NA	NA	NA	NA	NA	NA	NA	NA	NA	NA	NA	NA	NA	NA	NA	NA	NA	NA	NA	NA	NA	NA	NA	NA	NA	NA	NA	NA	NA	NA	NA	NA	NA	NA	NA	NA	NA	NA	NA	NA	NA	NA	NA	NA	NA	NA	NA	NA	NA	NA	NA	NA	NA	NA	NA	NA	NA	NA	NA	NA	NA	NA	NA	NA	NA	NA	NA	NA
TBC1D10A	NA	NA	NA	NA	NA	0.161372	NA	NA	NA	NA	NA	NA	NA	NA	NA	NA	NA	NA	NA	NA	NA	NA	NA	NA	NA	NA	NA	NA	NA	NA	NA	NA	NA	NA	NA	NA	NA	NA	NA	NA	NA	NA	NA	NA	NA	NA	NA	NA	NA	NA	NA	NA	NA	NA	NA	NA	NA	NA	NA	NA	NA	NA	NA	NA	NA	NA	NA	NA	NA	NA	NA	NA	NA	NA	NA	NA	NA	NA	NA	NA	NA	NA	NA	NA	NA	NA	NA	NA	NA	NA	NA	NA	NA	NA	NA	NA	NA	NA	NA
TBC1D10B	NA	NA	NA	NA	NA	NA	NA	NA	NA	NA	NA	NA	NA	NA	NA	NA	NA	NA	NA	NA	NA	NA	NA	NA	NA	NA	NA	0.00647728	NA	NA	NA	NA	NA	NA	NA	NA	NA	NA	NA	NA	NA	NA	NA	NA	NA	NA	NA	NA	NA	NA	NA	NA	NA	NA	NA	NA	NA	NA	NA	NA	NA	NA	NA	NA	NA	NA	NA	NA	NA	NA	NA	NA	NA	NA	NA	NA	NA	NA	NA	NA	NA	NA	NA	NA	NA	NA	NA	NA	NA	NA	NA	NA	NA	NA	NA	NA	NA	NA	NA
TBC1D14	NA	NA	NA	NA	NA	NA	NA	NA	NA	NA	NA	NA	NA	NA	NA	NA	NA	NA	NA	NA	NA	NA	NA	NA	NA	NA	NA	NA	NA	NA	NA	NA	NA	NA	0.485475	NA	NA	NA	NA	NA	NA	NA	NA	NA	NA	NA	NA	NA	NA	NA	NA	NA	NA	NA	NA	NA	NA	NA	NA	NA	NA	NA	NA	NA	NA	NA	NA	NA	NA	NA	NA	NA	NA	NA	NA	NA	NA	NA	NA	NA	NA	NA	NA	NA	NA	NA	NA	NA	NA	NA	NA	NA	NA	NA	NA	NA	NA	NA	NA
TBC1D2	NA	NA	NA	NA	NA	NA	NA	NA	NA	NA	NA	NA	NA	NA	NA	NA	NA	NA	NA	NA	NA	NA	NA	NA	NA	NA	NA	NA	NA	NA	NA	NA	NA	NA	NA	NA	NA	NA	NA	NA	NA	NA	NA	NA	NA	NA	NA	NA	NA	NA	NA	NA	NA	NA	NA	NA	NA	NA	NA	NA	NA	NA	NA	NA	NA	NA	NA	NA	NA	NA	NA	NA	NA	NA	NA	NA	NA	NA	NA	NA	NA	0.111073	NA	NA	NA	NA	NA	NA	NA	NA	NA	NA	NA	NA	NA	NA	NA	NA	NA
TBC1D22A	NA	NA	NA	NA	0.0105116	NA	NA	NA	NA	NA	NA	NA	NA	NA	NA	NA	NA	NA	NA	NA	NA	NA	NA	NA	NA	NA	NA	NA	NA	NA	0.00496015	NA	NA	NA	NA	NA	NA	NA	NA	NA	NA	NA	NA	NA	NA	NA	NA	NA	NA	NA	NA	NA	NA	NA	NA	NA	NA	NA	NA	NA	NA	NA	NA	NA	NA	NA	NA	NA	NA	NA	NA	NA	NA	NA	NA	NA	NA	NA	NA	NA	NA	NA	NA	NA	NA	NA	NA	NA	NA	NA	NA	NA	0.00666613	NA	NA	NA	NA	NA	NA
TBC1D30	NA	NA	NA	NA	NA	NA	NA	NA	NA	0.347263	0.733727	0.44139	NA	NA	NA	NA	NA	NA	NA	NA	NA	NA	NA	NA	NA	0.103126	NA	NA	NA	NA	0.0863558	0.0725717	0.0400676	NA	NA	NA	NA	NA	NA	NA	NA	NA	NA	NA	NA	0.089664	0.0349	NA	NA	NA	NA	NA	NA	NA	NA	NA	NA	NA	NA	NA	NA	NA	NA	NA	NA	0.0862299	NA	NA	NA	NA	NA	NA	NA	NA	NA	NA	NA	NA	NA	NA	NA	0.127333	NA	NA	0.0259668	NA	NA	NA	NA	NA	0.050671	NA	NA	NA	NA	NA	0.0764983	NA	NA
TBC1D31	0.0515354	NA	NA	NA	NA	NA	NA	NA	NA	4.70118	NA	NA	NA	1.20813	NA	NA	NA	NA	NA	NA	NA	NA	NA	NA	NA	NA	NA	NA	NA	NA	NA	NA	NA	NA	NA	NA	NA	NA	NA	1.40641	NA	NA	NA	NA	NA	NA	NA	NA	NA	NA	NA	NA	NA	NA	NA	NA	0.107374	NA	NA	NA	NA	NA	NA	NA	NA	NA	NA	NA	NA	NA	NA	NA	NA	NA	NA	NA	NA	NA	NA	NA	NA	NA	NA	NA	0.675456	NA	NA	NA	NA	NA	NA	NA	NA	NA	NA	NA	NA	NA	NA
TBC1D8	NA	NA	NA	NA	NA	NA	NA	NA	NA	NA	NA	NA	NA	NA	NA	NA	NA	NA	NA	NA	NA	NA	NA	NA	NA	0.0575866	NA	NA	NA	NA	NA	NA	NA	0.00169875	NA	NA	NA	NA	NA	NA	NA	NA	NA	NA	NA	NA	NA	NA	NA	NA	NA	NA	NA	NA	NA	NA	NA	NA	NA	NA	NA	NA	NA	NA	NA	NA	NA	NA	NA	NA	NA	NA	NA	NA	NA	NA	NA	NA	NA	NA	NA	NA	NA	NA	NA	NA	NA	NA	NA	NA	NA	NA	NA	NA	NA	NA	NA	NA	NA
TBC1D9	NA	NA	NA	NA	NA	NA	NA	NA	NA	NA	NA	NA	NA	NA	NA	NA	NA	NA	0.437717	NA	NA	NA	NA	NA	NA	NA	NA	NA	NA	NA	NA	NA	NA	NA	NA	NA	NA	NA	NA	NA	NA	NA	NA	NA	NA	NA	NA	NA	NA	NA	NA	NA	NA	NA	NA	NA	NA	NA	NA	2.23967	NA	NA	NA	NA	NA	NA	NA	NA	NA	NA	NA	NA	NA	NA	NA	NA	NA	NA	NA	NA	NA	NA	NA	NA	NA	NA	NA	NA	0.987868	NA	NA	NA	NA	NA	NA	NA	NA	0.246725	NA
TBCD	NA	NA	NA	NA	NA	NA	NA	NA	NA	NA	NA	NA	NA	NA	NA	NA	NA	NA	NA	0.00925191	NA	NA	NA	NA	NA	NA	NA	NA	NA	NA	NA	NA	NA	NA	NA	NA	NA	NA	NA	NA	NA	NA	NA	NA	NA	NA	NA	NA	NA	NA	NA	NA	NA	NA	NA	NA	NA	NA	NA	NA	NA	NA	NA	NA	NA	NA	NA	NA	NA	NA	NA	NA	NA	NA	NA	NA	NA	NA	NA	NA	NA	NA	NA	NA	NA	NA	NA	NA	NA	NA	NA	NA	NA	NA	NA	NA	NA	NA	NA
TBX1	NA	NA	NA	NA	NA	NA	NA	NA	NA	NA	NA	NA	NA	NA	NA	NA	NA	NA	NA	NA	NA	NA	NA	NA	NA	NA	NA	NA	NA	NA	NA	NA	NA	NA	NA	NA	NA	NA	NA	NA	NA	NA	NA	NA	NA	NA	NA	0.00397751	NA	NA	NA	NA	NA	NA	NA	NA	NA	NA	NA	NA	NA	NA	NA	NA	NA	NA	NA	NA	NA	NA	NA	NA	NA	NA	NA	NA	NA	NA	NA	NA	NA	0.0171636	NA	NA	NA	NA	NA	NA	NA	NA	NA	NA	NA	NA	NA	NA	NA	NA	NA
TBXAS1	NA	NA	NA	3.33621	NA	NA	NA	NA	NA	15.1575	19.3014	15.7358	18.5129	28.6636	NA	NA	NA	NA	NA	NA	NA	18.1247	NA	NA	10.1121	NA	NA	26.5382	NA	NA	NA	NA	NA	NA	NA	NA	NA	NA	NA	11.1333	NA	NA	NA	NA	NA	NA	NA	NA	NA	NA	NA	NA	NA	43.5758	NA	NA	NA	NA	NA	11.8227	NA	NA	NA	NA	NA	NA	24.2438	NA	NA	NA	NA	NA	NA	NA	NA	NA	NA	NA	NA	NA	NA	NA	NA	NA	16.2653	NA	NA	11.2691	11.5363	NA	NA	NA	NA	NA	12.5773	NA	NA	19.6724	11.1208
TCOF1	NA	NA	NA	NA	NA	NA	NA	NA	NA	NA	NA	NA	NA	NA	NA	NA	NA	0.119061	NA	NA	NA	NA	NA	NA	NA	NA	NA	NA	NA	NA	NA	NA	NA	NA	NA	NA	NA	NA	NA	NA	NA	0.137517	NA	NA	NA	0.0946541	NA	NA	NA	NA	NA	NA	1.35757	NA	NA	NA	NA	NA	0.433484	NA	NA	NA	NA	NA	NA	NA	NA	NA	NA	NA	NA	NA	NA	NA	NA	NA	NA	NA	NA	NA	NA	NA	NA	NA	NA	NA	NA	NA	NA	NA	0.0976396	NA	NA	0.912335	NA	NA	NA	NA	NA
TCP1	NA	NA	NA	NA	NA	NA	NA	NA	NA	NA	NA	NA	NA	NA	NA	NA	NA	NA	NA	NA	NA	NA	NA	NA	NA	NA	NA	NA	NA	NA	NA	0.0933579	NA	NA	NA	NA	NA	NA	NA	NA	NA	NA	NA	NA	NA	NA	NA	NA	NA	NA	NA	NA	NA	NA	NA	NA	NA	NA	NA	NA	NA	NA	NA	NA	NA	NA	NA	NA	NA	NA	NA	NA	NA	NA	NA	NA	NA	NA	NA	NA	NA	NA	NA	NA	NA	NA	NA	NA	NA	NA	NA	NA	NA	NA	NA	NA	NA	NA	NA
TCTEX1D1	NA	NA	NA	NA	NA	NA	NA	NA	NA	NA	NA	0.728195	NA	NA	NA	NA	NA	NA	NA	NA	NA	NA	NA	NA	0.53675	NA	NA	NA	NA	NA	NA	NA	NA	NA	NA	NA	NA	NA	NA	NA	NA	NA	NA	NA	NA	NA	NA	NA	1.74037	NA	NA	NA	NA	NA	1.02297	NA	NA	NA	NA	NA	NA	NA	NA	NA	NA	NA	0.97177	NA	NA	NA	NA	NA	NA	NA	NA	4.14267	NA	NA	NA	NA	NA	NA	NA	NA	NA	NA	NA	NA	NA	NA	NA	NA	NA	NA	NA	NA	NA	NA	NA
TCTN2	NA	NA	NA	NA	NA	NA	NA	NA	NA	NA	NA	NA	NA	NA	NA	NA	NA	NA	NA	NA	NA	NA	NA	NA	NA	NA	NA	NA	NA	NA	NA	NA	0.240064	NA	NA	NA	NA	NA	NA	NA	NA	NA	NA	NA	NA	NA	NA	NA	NA	NA	NA	NA	NA	NA	0.280709	NA	NA	NA	NA	NA	NA	NA	NA	NA	0.359417	NA	NA	NA	NA	NA	NA	NA	NA	NA	NA	NA	NA	NA	NA	0.202844	NA	NA	NA	NA	NA	NA	NA	NA	0.622324	NA	NA	NA	NA	NA	NA	0.14089	NA	NA	0.12451
TDP1	NA	NA	NA	NA	NA	NA	NA	NA	NA	NA	NA	NA	NA	NA	NA	1.13924	NA	NA	0.290196	NA	NA	NA	NA	NA	NA	NA	NA	NA	NA	NA	NA	NA	NA	NA	NA	NA	NA	NA	NA	NA	NA	NA	NA	NA	NA	0.693394	NA	NA	NA	NA	NA	NA	NA	NA	NA	NA	NA	NA	NA	NA	NA	NA	NA	NA	NA	NA	NA	NA	NA	NA	NA	NA	NA	NA	NA	NA	NA	NA	NA	NA	NA	NA	NA	NA	NA	NA	NA	NA	NA	NA	NA	NA	NA	NA	NA	NA	NA	NA	NA
TDP2	NA	NA	NA	NA	NA	NA	NA	NA	NA	NA	NA	1.2153	NA	NA	NA	NA	NA	NA	NA	NA	NA	NA	NA	NA	NA	NA	NA	NA	NA	NA	10.4751	3.0597	NA	NA	NA	NA	NA	NA	NA	NA	NA	NA	NA	1.98489	NA	NA	NA	NA	NA	NA	NA	NA	NA	NA	NA	4.73731	NA	NA	NA	NA	NA	NA	NA	NA	NA	NA	NA	NA	NA	NA	NA	3.20762	NA	3.6246	NA	NA	NA	NA	NA	NA	NA	NA	NA	NA	NA	NA	NA	NA	NA	NA	4.75717	NA	NA	NA	NA	NA	NA	NA	NA
TDRD12	NA	NA	NA	NA	NA	NA	NA	NA	NA	NA	NA	NA	NA	NA	NA	NA	NA	NA	NA	NA	NA	NA	NA	NA	NA	NA	NA	2.46268	NA	NA	NA	NA	NA	NA	NA	NA	NA	NA	NA	NA	NA	NA	NA	NA	NA	NA	NA	NA	NA	NA	NA	NA	NA	NA	NA	NA	NA	NA	NA	NA	NA	NA	NA	NA	NA	NA	NA	NA	NA	NA	NA	NA	NA	NA	NA	NA	NA	NA	NA	NA	NA	NA	NA	NA	NA	NA	NA	NA	NA	NA	NA	NA	NA	NA	NA	NA	NA	NA	NA
TDRD15	NA	NA	NA	0.31124	NA	NA	0.127429	NA	NA	NA	NA	NA	NA	NA	NA	NA	NA	NA	NA	NA	NA	NA	NA	NA	NA	NA	NA	NA	NA	NA	NA	NA	NA	NA	NA	NA	NA	NA	NA	NA	0.270859	NA	NA	NA	NA	NA	NA	NA	NA	NA	NA	NA	0.436306	0.257152	NA	NA	NA	NA	NA	NA	NA	NA	NA	NA	NA	NA	NA	NA	NA	NA	NA	NA	NA	NA	NA	NA	NA	NA	NA	NA	NA	NA	NA	NA	NA	NA	NA	NA	NA	NA	NA	NA	NA	NA	NA	NA	NA	NA	NA
TDRD3	NA	NA	0.00304526	NA	0.0151164	NA	NA	NA	NA	NA	NA	NA	NA	NA	NA	NA	NA	NA	NA	NA	0.00522452	NA	NA	NA	NA	NA	NA	NA	NA	NA	NA	NA	NA	NA	NA	NA	NA	NA	NA	NA	NA	NA	NA	NA	NA	NA	NA	NA	NA	NA	NA	NA	NA	NA	0.0365036	NA	NA	NA	NA	NA	0.0282165	NA	NA	NA	NA	NA	0.00939283	NA	NA	NA	NA	NA	NA	NA	NA	NA	NA	NA	NA	NA	NA	0.011881	NA	NA	NA	NA	NA	NA	NA	0.0410411	NA	NA	NA	NA	0.00344063	0.0126945	NA	NA	NA
TDRD5	NA	NA	NA	NA	NA	NA	NA	NA	NA	NA	NA	NA	NA	NA	NA	NA	NA	NA	NA	NA	NA	NA	NA	NA	NA	NA	NA	NA	NA	NA	NA	NA	NA	NA	NA	NA	NA	NA	NA	NA	NA	NA	NA	NA	NA	NA	NA	NA	NA	NA	NA	NA	NA	NA	NA	0.0355272	NA	NA	NA	NA	NA	NA	NA	NA	NA	NA	NA	NA	NA	NA	NA	NA	NA	NA	NA	NA	NA	NA	NA	NA	NA	NA	NA	NA	NA	NA	NA	NA	NA	NA	NA	NA	NA	NA	NA	0.0718981	NA	NA	NA
TDRD6	NA	NA	NA	NA	NA	NA	NA	NA	NA	NA	NA	NA	NA	NA	NA	NA	NA	NA	NA	NA	NA	NA	NA	NA	NA	NA	NA	NA	NA	NA	NA	NA	NA	NA	NA	NA	NA	NA	NA	NA	NA	NA	NA	NA	NA	NA	NA	NA	NA	NA	NA	NA	NA	NA	NA	NA	NA	NA	NA	NA	NA	NA	NA	NA	NA	NA	NA	NA	NA	NA	NA	NA	NA	NA	NA	NA	NA	NA	NA	NA	NA	NA	NA	NA	NA	NA	NA	0.427358	NA	NA	NA	0.0688728	NA	NA	NA	NA	NA	NA	NA
TEAD1	NA	NA	NA	NA	NA	NA	NA	NA	NA	NA	NA	NA	NA	NA	NA	NA	NA	NA	0.0375609	NA	NA	NA	NA	NA	0.109963	NA	NA	NA	NA	NA	NA	NA	NA	NA	NA	NA	NA	NA	NA	NA	NA	NA	NA	NA	NA	NA	NA	NA	NA	NA	NA	NA	NA	NA	NA	NA	NA	NA	NA	NA	NA	NA	NA	NA	NA	NA	NA	NA	NA	NA	NA	NA	NA	NA	NA	NA	NA	NA	NA	NA	NA	0.116765	NA	NA	NA	NA	NA	0.175955	NA	NA	NA	NA	NA	NA	NA	NA	NA	NA	NA
TEC	6.19545	9.33748	8.65868	13.0974	14.6649	15.2449	79.1811	NA	NA	80.8503	57.3613	56.4776	65.9221	NA	NA	5.08407	6.87404	9.06531	18.3785	19.6212	20.6651	58.8462	NA	40.6835	NA	102.088	NA	38.5813	55.8427	14.7328	5.69062	7.63227	5.96602	22.3925	20.2985	23.1357	31.3012	31.2314	37.0354	43.0341	24.3371	6.98797	NA	17.7431	NA	11.4384	11.7398	7.9605	18.3186	16.6752	NA	24.8856	51.044	NA	42.9297	9.3779	10.0496	NA	15.3189	18.2657	25.4961	25.6389	23.0612	25.8472	23.6286	31.8839	42.3955	NA	NA	37.1955	NA	8.28466	11.7496	11.4376	22.0133	13.2599	NA	NA	NA	5.09374	NA	15.7592	NA	NA	25.069	27.1281	NA	24.5356	NA	39.8313	12.1893	14.4724	23.1471	21.1462	16.5096	29.2448	NA	39.1596	39.1997
TECTA	NA	NA	NA	NA	NA	NA	NA	NA	NA	NA	NA	NA	NA	NA	NA	NA	NA	NA	NA	NA	NA	NA	NA	NA	NA	NA	NA	NA	NA	NA	NA	NA	NA	NA	NA	NA	NA	NA	NA	0.946296	NA	NA	NA	NA	NA	NA	NA	NA	NA	NA	NA	NA	NA	NA	NA	NA	NA	NA	NA	NA	0.0870358	NA	NA	0.344706	NA	NA	NA	NA	NA	NA	NA	NA	NA	NA	NA	NA	NA	NA	NA	NA	NA	NA	NA	NA	NA	NA	NA	NA	NA	NA	NA	NA	NA	NA	NA	NA	NA	NA	NA
TELO2	NA	NA	NA	NA	NA	NA	NA	NA	NA	NA	NA	NA	NA	NA	NA	NA	NA	NA	NA	NA	NA	NA	NA	NA	NA	NA	NA	NA	NA	NA	NA	NA	NA	NA	NA	NA	NA	NA	NA	NA	NA	NA	NA	NA	NA	NA	NA	NA	NA	NA	NA	NA	NA	NA	NA	NA	NA	NA	NA	NA	NA	NA	NA	NA	0.177291	NA	NA	NA	NA	NA	NA	NA	NA	NA	NA	NA	NA	NA	NA	NA	NA	NA	NA	NA	NA	NA	NA	NA	NA	NA	NA	NA	NA	NA	NA	NA	NA	NA	NA
TENM1	NA	NA	NA	NA	NA	NA	NA	NA	NA	NA	NA	NA	NA	NA	NA	NA	NA	NA	NA	NA	NA	NA	NA	NA	NA	NA	NA	NA	NA	NA	NA	NA	NA	0.00261078	NA	NA	NA	NA	NA	NA	NA	NA	NA	NA	NA	NA	NA	NA	NA	NA	NA	NA	NA	NA	NA	NA	NA	NA	NA	NA	NA	NA	NA	NA	NA	NA	NA	NA	NA	NA	NA	NA	NA	NA	NA	NA	NA	NA	NA	NA	NA	NA	NA	NA	NA	NA	NA	NA	NA	NA	NA	NA	NA	NA	NA	NA	NA	NA	NA
TENM2	NA	NA	NA	NA	NA	NA	NA	NA	NA	NA	NA	NA	NA	NA	NA	NA	NA	NA	NA	NA	NA	NA	NA	NA	NA	NA	NA	NA	NA	NA	NA	NA	NA	NA	NA	NA	NA	NA	NA	0.0390378	NA	NA	NA	NA	NA	NA	NA	NA	NA	NA	NA	NA	NA	NA	NA	NA	NA	NA	NA	NA	NA	NA	NA	NA	NA	NA	NA	NA	NA	NA	NA	NA	NA	NA	NA	NA	NA	NA	NA	NA	NA	NA	NA	NA	NA	NA	NA	NA	NA	NA	NA	NA	NA	NA	NA	NA	NA	3.43794	5.45652
TEP1	NA	NA	NA	NA	NA	NA	NA	NA	NA	NA	NA	NA	NA	NA	NA	NA	NA	NA	NA	NA	NA	0.280588	NA	NA	NA	NA	NA	NA	NA	NA	NA	NA	NA	NA	NA	NA	NA	NA	NA	NA	NA	NA	NA	NA	NA	NA	NA	NA	NA	NA	NA	NA	NA	NA	NA	NA	NA	NA	NA	NA	NA	NA	NA	NA	NA	NA	NA	NA	NA	NA	NA	NA	NA	NA	NA	NA	NA	NA	NA	NA	NA	NA	NA	NA	NA	NA	NA	NA	NA	NA	NA	NA	NA	NA	NA	NA	NA	NA	NA
TERT	NA	NA	NA	NA	NA	NA	NA	NA	NA	NA	NA	NA	NA	NA	NA	0.459978	1.8807	1.6685	NA	0.151694	NA	0.141255	NA	NA	NA	NA	NA	NA	NA	NA	NA	NA	NA	0.0517768	0.0840445	NA	NA	NA	NA	NA	0.0723635	NA	NA	NA	NA	NA	NA	NA	NA	NA	NA	NA	NA	NA	NA	NA	NA	NA	0.242674	NA	NA	NA	NA	NA	NA	NA	NA	NA	NA	NA	NA	NA	NA	NA	NA	NA	NA	NA	NA	NA	NA	NA	NA	NA	NA	NA	NA	NA	NA	NA	NA	NA	NA	0.117259	0.0998119	NA	NA	NA	NA
TESK2	NA	NA	NA	NA	NA	NA	NA	NA	NA	NA	NA	NA	NA	NA	NA	NA	NA	NA	NA	NA	NA	NA	NA	NA	NA	NA	NA	NA	NA	NA	NA	NA	NA	NA	0.1504	NA	NA	NA	NA	NA	NA	NA	NA	NA	NA	NA	NA	NA	NA	NA	NA	NA	NA	NA	NA	NA	NA	NA	NA	NA	NA	NA	NA	NA	NA	NA	NA	NA	NA	NA	NA	NA	NA	NA	NA	NA	NA	NA	NA	NA	NA	NA	NA	NA	NA	NA	NA	NA	NA	NA	NA	NA	NA	NA	NA	NA	NA	NA	NA
TET1	NA	NA	NA	NA	0.00436083	NA	NA	NA	NA	NA	NA	NA	NA	NA	NA	NA	NA	NA	NA	NA	NA	NA	NA	NA	NA	NA	NA	NA	NA	NA	NA	NA	NA	NA	NA	NA	NA	NA	NA	NA	NA	NA	NA	NA	NA	NA	NA	NA	NA	NA	NA	NA	NA	NA	NA	NA	NA	NA	NA	NA	NA	NA	NA	NA	NA	NA	NA	NA	NA	NA	NA	NA	NA	NA	NA	NA	NA	NA	NA	NA	NA	NA	NA	NA	NA	NA	NA	NA	NA	NA	NA	NA	NA	NA	NA	NA	NA	NA	NA
TET2	NA	NA	NA	NA	NA	NA	NA	NA	NA	NA	NA	NA	NA	NA	NA	NA	NA	NA	NA	NA	NA	NA	NA	NA	NA	NA	NA	NA	NA	NA	NA	NA	NA	NA	NA	NA	NA	NA	NA	NA	NA	NA	NA	NA	NA	0.80934	NA	NA	NA	NA	NA	NA	NA	NA	NA	NA	NA	NA	NA	NA	NA	NA	NA	NA	NA	NA	NA	NA	NA	NA	NA	NA	NA	NA	NA	NA	NA	NA	NA	NA	NA	NA	NA	NA	NA	NA	NA	NA	NA	NA	NA	NA	NA	NA	NA	NA	NA	NA	NA
TET3	NA	NA	NA	NA	NA	NA	NA	NA	NA	NA	NA	NA	NA	NA	NA	NA	NA	NA	NA	NA	NA	NA	NA	NA	NA	NA	NA	NA	NA	NA	NA	NA	NA	NA	NA	NA	NA	NA	NA	NA	NA	NA	NA	NA	NA	NA	NA	NA	NA	NA	NA	NA	NA	NA	NA	NA	NA	NA	NA	NA	NA	NA	NA	NA	NA	NA	NA	NA	NA	NA	NA	NA	NA	NA	NA	NA	NA	NA	NA	NA	NA	NA	NA	NA	NA	0.324105	NA	NA	NA	NA	NA	NA	NA	NA	NA	NA	NA	NA	NA
TEX14	NA	NA	NA	NA	NA	NA	NA	NA	NA	NA	NA	NA	NA	NA	NA	NA	NA	NA	NA	NA	NA	NA	NA	NA	NA	NA	NA	NA	NA	NA	NA	NA	NA	NA	NA	NA	NA	NA	NA	NA	NA	NA	NA	NA	NA	NA	NA	NA	NA	NA	NA	NA	NA	NA	NA	NA	NA	NA	NA	NA	0.0472395	NA	NA	NA	NA	NA	NA	NA	NA	NA	NA	NA	NA	NA	NA	NA	NA	NA	NA	NA	NA	NA	NA	NA	NA	NA	NA	NA	NA	NA	NA	NA	NA	NA	NA	NA	NA	NA	NA
TEX15	NA	NA	NA	NA	NA	NA	NA	NA	NA	NA	NA	NA	NA	NA	NA	NA	NA	NA	NA	NA	NA	NA	NA	NA	NA	NA	NA	NA	NA	NA	NA	NA	NA	NA	0.0235608	NA	NA	NA	NA	NA	NA	NA	NA	NA	NA	NA	NA	NA	NA	NA	NA	NA	NA	NA	NA	NA	NA	NA	NA	NA	NA	NA	NA	NA	NA	NA	NA	NA	NA	NA	NA	NA	NA	NA	NA	NA	NA	NA	NA	NA	NA	NA	NA	NA	NA	NA	NA	NA	NA	NA	NA	NA	NA	NA	NA	NA	NA	NA	NA
TF	80.7694	73.0751	118.248	118.618	122.359	112.27	73.9354	NA	NA	94.0398	76.1079	76.7825	53.6009	74.8486	NA	96.8482	125.92	133.311	84.1208	36.1078	80.3498	68.2675	NA	102.354	32.5645	12.3778	NA	77.4249	76.675	80.2628	67.518	101.963	154.251	98.8434	73.6491	65.312	67.0082	97.7229	120.991	56.789	80.4823	81.6343	42.3916	133.919	NA	68.1188	130.514	148.831	80.8902	157.442	NA	59.0408	62.6156	105.096	61.9434	69.8627	96.833	NA	177.142	216.118	54.9503	140.391	149.55	63.7307	78.825	69.6163	90.7238	NA	NA	61.8527	NA	68.7729	134.781	98.2388	227.699	174.337	NA	NA	NA	109.228	NA	86.0324	NA	NA	83.605	15.9608	NA	58.7931	60.599	66.8401	116.388	103.769	92.0681	216.182	75.5399	93.0843	77.7221	78.319	74.0875
TFAP2D	NA	NA	NA	NA	NA	NA	NA	NA	NA	NA	NA	NA	NA	NA	NA	NA	NA	NA	NA	NA	0.111986	NA	NA	NA	NA	NA	NA	NA	NA	NA	NA	NA	NA	NA	NA	NA	NA	NA	NA	NA	NA	NA	NA	NA	NA	NA	NA	NA	NA	NA	NA	NA	NA	NA	NA	NA	NA	NA	NA	NA	NA	NA	NA	NA	NA	NA	0.199687	NA	NA	NA	NA	NA	NA	NA	NA	NA	NA	NA	NA	NA	NA	NA	NA	NA	NA	NA	NA	NA	NA	NA	NA	NA	NA	NA	NA	NA	NA	NA	NA
TFIP11	NA	NA	NA	NA	NA	0.222758	NA	NA	NA	NA	NA	NA	NA	NA	NA	NA	NA	NA	NA	NA	NA	NA	NA	NA	NA	NA	NA	NA	NA	NA	NA	NA	NA	NA	NA	NA	NA	NA	NA	NA	NA	NA	NA	NA	NA	NA	NA	NA	NA	NA	NA	NA	NA	NA	NA	NA	NA	NA	NA	NA	NA	NA	NA	0.199116	0.231695	0.123696	NA	NA	NA	NA	NA	NA	0.0244882	NA	NA	NA	NA	NA	NA	NA	NA	NA	NA	NA	NA	NA	NA	NA	NA	NA	NA	NA	NA	NA	NA	NA	NA	NA	NA
TFRC	NA	NA	0.0120567	0.0170426	0.0412205	0.0274076	NA	NA	NA	NA	NA	0.0129214	NA	NA	NA	0.0254552	0.0106876	0.0110416	NA	0.0688821	NA	NA	NA	NA	NA	NA	NA	0.0344158	0.0263231	0.0526003	0.03127	0.0294184	0.00997919	0.0203097	0.102495	0.0405718	0.0275624	0.0530478	0.0832961	0.0346604	0.0693595	0.0315515	NA	0.068622	NA	0.0422981	0.0127185	0.0230331	0.111054	0.0724881	NA	0.0776982	0.0137721	0.0602676	0.0359759	NA	0.0187439	NA	0.128171	0.105563	0.0458812	0.0463893	0.185096	0.0914897	0.156575	0.102797	0.184083	NA	NA	0.30498	NA	0.0379705	0.0671465	0.575308	0.105124	0.0896906	NA	NA	NA	0.11999	NA	0.0758934	NA	NA	0.100094	0.0521439	NA	0.118764	0.115198	0.344034	0.0616179	0.0321747	0.0891117	0.120171	0.147546	0.215366	0.155353	0.0827781	0.103657
TGDS	NA	NA	NA	NA	NA	NA	2.64298	NA	NA	NA	NA	NA	NA	NA	NA	NA	NA	NA	NA	NA	NA	NA	NA	NA	NA	NA	NA	NA	NA	NA	NA	NA	NA	NA	NA	NA	NA	NA	NA	NA	NA	NA	NA	NA	NA	NA	NA	NA	NA	NA	NA	NA	NA	NA	NA	NA	NA	NA	NA	NA	NA	NA	NA	NA	0.580311	NA	NA	NA	NA	NA	NA	NA	NA	0.0820032	NA	NA	NA	NA	NA	NA	NA	NA	NA	NA	NA	2.24952	NA	NA	NA	NA	NA	NA	NA	NA	NA	NA	NA	NA	NA
TGFB1	NA	NA	NA	NA	NA	NA	NA	NA	NA	NA	NA	NA	NA	NA	NA	NA	NA	NA	NA	NA	NA	NA	NA	NA	NA	NA	NA	NA	NA	NA	NA	NA	NA	NA	NA	NA	NA	NA	NA	NA	NA	NA	NA	NA	NA	NA	NA	NA	NA	NA	NA	NA	NA	NA	NA	NA	NA	NA	NA	NA	NA	NA	NA	NA	NA	NA	NA	NA	NA	NA	NA	NA	NA	NA	NA	NA	NA	NA	NA	NA	NA	NA	NA	NA	NA	NA	NA	NA	NA	NA	NA	0.00433828	NA	NA	NA	NA	NA	NA	NA
TGFB2	NA	NA	NA	NA	NA	NA	NA	NA	NA	NA	NA	NA	NA	NA	NA	NA	NA	NA	NA	NA	NA	NA	NA	NA	NA	NA	NA	NA	NA	NA	NA	NA	NA	NA	NA	NA	NA	NA	NA	NA	NA	NA	NA	NA	NA	0.000679586	NA	NA	NA	NA	NA	NA	NA	NA	NA	NA	NA	NA	NA	NA	NA	NA	NA	NA	NA	NA	NA	NA	NA	NA	NA	NA	NA	NA	NA	NA	NA	NA	NA	NA	NA	NA	NA	NA	NA	NA	NA	NA	NA	NA	NA	NA	NA	NA	NA	NA	NA	NA	NA
TGFBI	0.411389	0.58524	0.460092	0.202034	0.553232	0.775278	0.833941	NA	NA	1.85214	2.26651	1.25999	1.17144	1.1128	NA	0.71967	0.382095	0.543934	0.983491	0.725651	0.740008	2.05533	NA	1.45448	0.621393	0.666882	NA	2.48927	2.0534	0.731562	0.50858	0.479506	0.542997	0.730185	0.629296	0.281772	0.692872	0.469393	0.824807	0.96632	0.637043	0.422747	0.488271	0.486071	NA	1.54834	1.08611	0.83574	1.40495	0.625096	NA	1.35952	0.859885	1.08207	1.32303	0.650739	0.79775	NA	0.296279	0.339824	0.499974	0.370887	0.733677	0.965868	0.7298	0.882489	0.890016	NA	NA	0.49097	NA	0.37166	0.329261	0.44264	0.300994	0.446926	NA	NA	NA	0.607184	NA	0.583819	NA	NA	0.904535	0.725046	NA	0.373104	0.439756	0.918719	0.199531	0.517614	0.718444	0.299667	0.912596	0.511579	0.889966	0.730514	0.472151
TGIF2LX	NA	NA	NA	NA	NA	NA	NA	NA	NA	NA	NA	NA	NA	NA	NA	NA	NA	NA	NA	NA	NA	NA	NA	NA	NA	NA	NA	NA	NA	NA	NA	NA	NA	NA	NA	NA	NA	NA	0.129572	NA	NA	NA	NA	NA	NA	NA	0.0308032	NA	NA	NA	NA	NA	NA	NA	NA	NA	NA	NA	NA	0.0781627	NA	NA	NA	NA	NA	0.14385	NA	NA	NA	NA	NA	NA	NA	NA	NA	NA	NA	NA	NA	NA	NA	NA	NA	NA	NA	NA	NA	NA	NA	NA	NA	NA	NA	NA	NA	NA	NA	NA	NA
TGM1	NA	NA	NA	NA	NA	NA	NA	NA	NA	NA	NA	NA	NA	NA	NA	NA	NA	NA	NA	NA	0.00567558	NA	NA	NA	NA	NA	NA	NA	NA	NA	NA	NA	NA	NA	NA	NA	NA	NA	NA	NA	NA	NA	NA	NA	NA	NA	NA	NA	NA	NA	NA	NA	NA	NA	NA	NA	NA	NA	NA	NA	NA	NA	NA	NA	NA	NA	NA	NA	NA	NA	NA	NA	NA	NA	NA	NA	NA	NA	NA	NA	NA	NA	NA	NA	NA	NA	NA	NA	0.267849	NA	NA	NA	NA	NA	NA	NA	NA	NA	NA
TGOLN2	0.00414671	0.00795505	0.015001	0.0578226	0.0444314	0.0791018	0.296489	NA	NA	NA	0.112369	0.0405878	0.164218	NA	NA	0.00908057	0.0134031	0.002763	NA	0.0315989	0.0184246	NA	NA	0.0472606	0.0477523	0.28006	NA	0.042073	NA	0.00353601	0.00643264	NA	0.00650963	0.0310394	0.0418265	0.0199792	0.0282911	0.0497285	0.0726813	0.0141828	0.0461275	0.0112044	NA	0.00817915	NA	0.0336331	0.0558129	0.0622382	NA	0.0247123	NA	0.0419855	0.0191207	NA	0.0199434	0.0114233	0.0162949	NA	0.0229518	0.0136573	0.0418202	0.0584466	0.0576755	0.0556588	0.0762402	0.0890907	0.321229	NA	NA	0.204068	NA	0.00693427	0.00965498	0.0244459	0.0183544	NA	NA	NA	NA	0.107324	NA	0.0275795	NA	NA	NA	0.051354	NA	0.2078	0.0275407	0.209691	0.00567306	0.0192893	0.0460378	0.0142766	0.0441439	0.0451863	NA	0.037196	0.053909
THAP1	NA	NA	NA	NA	NA	NA	NA	NA	NA	NA	0.578136	NA	NA	NA	NA	NA	NA	NA	NA	NA	NA	NA	NA	NA	NA	NA	NA	NA	NA	NA	NA	NA	NA	NA	NA	0.267672	NA	NA	NA	NA	NA	NA	NA	NA	NA	NA	NA	NA	NA	NA	NA	NA	NA	NA	NA	NA	NA	NA	NA	NA	NA	NA	NA	NA	NA	NA	NA	NA	NA	NA	NA	NA	NA	NA	NA	NA	NA	NA	NA	NA	NA	NA	NA	NA	NA	NA	NA	NA	NA	NA	NA	NA	NA	NA	NA	NA	NA	NA	NA
THAP9	NA	NA	NA	NA	NA	NA	NA	NA	NA	NA	NA	NA	NA	NA	NA	NA	NA	NA	NA	NA	NA	NA	NA	NA	NA	NA	NA	NA	NA	NA	NA	NA	NA	NA	NA	NA	NA	NA	NA	0.0950591	NA	NA	NA	NA	NA	NA	NA	NA	NA	NA	NA	NA	NA	NA	NA	NA	NA	NA	NA	NA	NA	NA	NA	NA	NA	NA	NA	NA	NA	NA	NA	NA	NA	NA	NA	NA	NA	NA	NA	NA	NA	NA	NA	NA	NA	NA	NA	NA	NA	NA	NA	NA	NA	NA	NA	NA	NA	NA	NA
THBS1	0.539106	1.13184	1.47179	1.24096	0.818299	1.62973	2.53617	NA	NA	1.19668	2.62229	2.02612	4.09493	6.40388	NA	1.25806	1.82322	2.23302	1.12326	2.36485	2.5742	6.15381	NA	2.89402	2.1154	1.85103	NA	2.69284	3.20341	0.621859	3.81115	2.68163	0.551238	0.977827	3.01094	2.42035	4.80883	1.89992	1.168	2.93656	1.3276	1.17432	1.56156	1.62752	NA	2.1316	1.08682	0.290002	1.45392	1.64656	NA	1.5135	2.4248	2.86353	4.45607	1.95733	0.952897	NA	0.568381	0.806792	1.28964	2.6996	1.22342	3.36663	3.16233	2.73491	0.99783	NA	NA	5.2896	NA	0.483967	0.109462	0.422344	0.805796	0.538589	NA	NA	NA	1.5503	NA	0.814199	NA	NA	1.77907	1.19787	NA	1.19411	2.46129	4.61465	0.504094	1.64216	1.26226	0.888681	2.14006	0.271938	0.589162	1.19628	3.08906
THBS4	NA	NA	NA	NA	NA	NA	NA	NA	NA	NA	NA	NA	NA	NA	NA	NA	NA	NA	NA	NA	NA	NA	NA	NA	NA	NA	NA	NA	NA	NA	NA	NA	NA	NA	NA	NA	NA	NA	NA	NA	NA	NA	NA	NA	NA	NA	NA	NA	NA	NA	NA	NA	NA	NA	NA	NA	NA	NA	NA	0.000780894	NA	NA	NA	NA	NA	NA	NA	NA	NA	NA	NA	NA	NA	NA	NA	NA	NA	NA	NA	NA	NA	NA	NA	NA	NA	NA	NA	NA	NA	NA	NA	NA	NA	0.00270914	0.00420616	NA	NA	NA	NA
THNSL1	0.0734337	NA	NA	NA	NA	NA	NA	NA	NA	NA	0.151583	NA	NA	NA	NA	NA	NA	NA	NA	NA	NA	NA	NA	NA	NA	NA	NA	NA	NA	NA	NA	0.0127547	NA	NA	NA	NA	NA	NA	NA	NA	NA	NA	NA	NA	NA	NA	NA	NA	NA	NA	NA	0.0477207	NA	NA	NA	NA	NA	NA	NA	NA	NA	NA	NA	NA	NA	NA	NA	NA	NA	NA	NA	NA	NA	NA	NA	NA	NA	NA	NA	NA	NA	NA	NA	NA	NA	NA	NA	NA	NA	NA	NA	NA	NA	NA	NA	NA	NA	0.0960501	NA
THNSL2	NA	NA	NA	NA	NA	NA	NA	NA	NA	NA	NA	NA	NA	NA	NA	NA	NA	NA	NA	NA	NA	NA	NA	NA	NA	NA	NA	NA	NA	NA	NA	NA	NA	NA	NA	NA	NA	NA	NA	NA	NA	NA	NA	NA	NA	NA	NA	NA	NA	NA	NA	NA	NA	NA	NA	NA	NA	NA	NA	NA	NA	NA	NA	NA	NA	NA	NA	NA	NA	NA	NA	NA	NA	NA	NA	NA	NA	NA	NA	NA	NA	NA	NA	NA	NA	NA	NA	NA	0.214264	NA	NA	NA	NA	NA	NA	NA	NA	NA	NA
THOC7	NA	NA	NA	NA	NA	NA	NA	NA	NA	NA	NA	NA	NA	NA	NA	NA	NA	NA	NA	NA	NA	NA	NA	NA	NA	NA	NA	NA	NA	NA	NA	NA	NA	NA	NA	NA	NA	NA	NA	NA	NA	NA	NA	NA	NA	NA	NA	NA	NA	0.694673	NA	NA	NA	NA	NA	NA	0.0997986	NA	NA	NA	NA	NA	NA	NA	NA	NA	NA	NA	NA	NA	NA	NA	NA	NA	NA	NA	NA	NA	NA	NA	NA	NA	NA	NA	NA	NA	NA	NA	NA	NA	NA	NA	NA	NA	NA	NA	NA	NA	NA
TIAM1	NA	NA	NA	NA	NA	NA	NA	NA	NA	NA	NA	NA	NA	NA	NA	NA	NA	NA	NA	NA	NA	NA	NA	NA	NA	NA	NA	NA	NA	NA	NA	NA	NA	NA	NA	NA	NA	NA	NA	NA	NA	NA	NA	NA	NA	NA	NA	NA	NA	NA	NA	NA	NA	NA	NA	NA	NA	NA	NA	NA	NA	NA	NA	NA	NA	0.0373718	NA	NA	NA	NA	NA	NA	NA	NA	NA	NA	NA	NA	NA	NA	NA	NA	NA	NA	NA	NA	NA	NA	NA	NA	NA	NA	NA	NA	NA	NA	NA	NA	NA
TICRR	NA	NA	NA	NA	NA	NA	NA	NA	NA	NA	NA	NA	NA	NA	NA	NA	NA	NA	NA	NA	NA	NA	NA	NA	NA	NA	NA	NA	NA	NA	NA	NA	NA	NA	NA	NA	NA	NA	NA	NA	NA	NA	NA	NA	NA	NA	NA	NA	NA	NA	NA	0.590482	NA	NA	NA	NA	NA	NA	NA	NA	NA	NA	NA	NA	NA	NA	NA	NA	NA	NA	NA	NA	NA	NA	NA	NA	NA	NA	NA	NA	NA	NA	NA	NA	NA	NA	NA	NA	NA	NA	NA	NA	NA	NA	NA	NA	NA	NA	NA
TIGAR	NA	NA	NA	NA	NA	NA	NA	NA	NA	NA	NA	0.00431914	NA	NA	NA	NA	NA	NA	NA	NA	NA	NA	NA	NA	NA	NA	NA	NA	NA	NA	NA	NA	NA	NA	NA	NA	NA	NA	NA	NA	NA	NA	NA	NA	NA	NA	NA	NA	NA	NA	NA	NA	NA	NA	NA	NA	NA	NA	NA	NA	NA	NA	NA	NA	NA	NA	NA	NA	NA	NA	NA	NA	NA	NA	NA	NA	NA	NA	NA	NA	NA	NA	NA	NA	NA	NA	NA	NA	NA	NA	NA	NA	NA	NA	NA	NA	NA	NA	NA
TIGD6	NA	NA	NA	NA	0.0128112	NA	NA	NA	NA	NA	NA	NA	NA	NA	NA	NA	NA	NA	NA	NA	NA	NA	NA	NA	NA	NA	NA	NA	NA	NA	NA	NA	NA	NA	NA	NA	NA	NA	NA	NA	NA	NA	NA	NA	NA	NA	NA	NA	NA	NA	NA	NA	NA	NA	NA	NA	NA	NA	NA	NA	NA	NA	NA	NA	NA	NA	NA	NA	NA	NA	NA	NA	NA	NA	NA	NA	NA	NA	NA	NA	NA	NA	NA	NA	NA	NA	NA	NA	NA	NA	NA	NA	NA	NA	NA	NA	NA	NA	NA
TIMM44	NA	NA	NA	NA	0.458292	NA	NA	NA	NA	0.0620275	NA	NA	NA	NA	NA	NA	NA	NA	NA	NA	NA	NA	NA	NA	NA	NA	NA	NA	NA	NA	NA	NA	NA	NA	NA	NA	NA	NA	NA	NA	NA	0.499487	NA	NA	NA	NA	NA	NA	NA	NA	NA	NA	0.161288	NA	NA	0.386818	NA	NA	NA	NA	NA	NA	NA	NA	NA	0.14476	NA	NA	NA	NA	NA	NA	NA	NA	0.378166	NA	NA	NA	NA	NA	NA	NA	NA	NA	NA	NA	NA	NA	NA	NA	0.402452	NA	NA	NA	NA	0.554275	NA	NA	NA
TIMP1	0.085478	0.128168	0.0310097	NA	NA	NA	0.453634	NA	NA	NA	NA	NA	NA	0.081263	NA	0.0759374	NA	0.0197866	NA	0.0725727	NA	0.163537	NA	0.0474411	NA	0.0424069	NA	NA	NA	0.0463582	0.21568	NA	NA	0.0429187	NA	NA	NA	0.0662074	NA	0.214472	NA	0.0150803	NA	0.0747744	NA	0.129416	NA	0.0496316	NA	NA	NA	0.118959	NA	NA	NA	0.0598057	0.0517854	NA	NA	NA	NA	0.0273638	NA	NA	0.0379144	0.0909077	0.202521	NA	NA	NA	NA	NA	0.0569527	NA	NA	0.0500438	NA	NA	NA	NA	NA	NA	NA	NA	NA	0.0763562	NA	0.166448	0.0927599	NA	0.117378	0.194689	0.24477	NA	NA	0.0312879	NA	NA	NA
TIMP2	NA	NA	NA	NA	0.0105773	NA	NA	NA	NA	NA	NA	NA	0.0255392	NA	NA	NA	NA	0.00429003	NA	NA	NA	NA	NA	NA	0.0422517	NA	NA	NA	0.0215075	NA	NA	NA	NA	NA	0.00585166	NA	NA	NA	NA	0.0456948	NA	0.0165168	NA	NA	NA	NA	NA	NA	NA	NA	NA	NA	NA	NA	NA	NA	NA	NA	0.0219592	NA	NA	NA	NA	NA	NA	0.0255039	NA	NA	NA	NA	NA	NA	NA	NA	0.0110366	NA	NA	NA	NA	NA	NA	NA	NA	NA	NA	NA	NA	NA	0.0222495	NA	NA	NA	NA	NA	NA	NA	NA	0.0253155	0.0460651
TKT	0.0408823	0.0452042	0.0433263	0.0523579	NA	0.030425	0.10096	NA	NA	0.104372	NA	NA	0.12258	0.143219	NA	0.0316085	0.00386046	0.0410082	0.116887	NA	NA	0.196717	NA	0.066263	NA	0.110579	NA	0.126894	0.297494	0.0644335	NA	0.0413427	0.0295844	0.0748273	0.180791	NA	0.0788542	NA	NA	NA	NA	0.0146376	0.0510209	0.0818169	NA	0.0219462	0.0124692	NA	0.039339	NA	NA	NA	0.0687618	NA	NA	0.0262399	0.0198631	NA	NA	NA	NA	NA	NA	NA	0.0910363	0.0222084	0.061444	NA	NA	NA	NA	0.0511081	0.0259109	NA	NA	0.0932401	NA	NA	NA	NA	NA	NA	NA	NA	NA	NA	NA	NA	0.0250081	NA	0.0121831	0.0272334	0.0602076	NA	NA	NA	NA	0.0335359	NA
TLCD2	NA	NA	NA	NA	NA	NA	NA	NA	NA	NA	NA	NA	NA	NA	NA	NA	NA	NA	NA	NA	NA	NA	NA	NA	NA	NA	NA	NA	NA	NA	NA	NA	NA	NA	NA	NA	NA	NA	NA	NA	NA	NA	NA	NA	NA	NA	NA	NA	NA	NA	NA	NA	NA	NA	NA	0.0795531	NA	NA	NA	NA	NA	NA	NA	NA	NA	NA	NA	NA	NA	NA	NA	NA	NA	NA	NA	NA	NA	NA	NA	NA	NA	NA	NA	NA	NA	NA	NA	NA	NA	NA	NA	NA	NA	NA	NA	NA	NA	NA	0.0869893
TLK2	NA	NA	NA	NA	NA	NA	NA	NA	NA	NA	NA	NA	NA	NA	NA	0.0258943	NA	NA	NA	NA	NA	NA	NA	NA	NA	NA	NA	NA	NA	NA	NA	NA	NA	NA	NA	NA	NA	NA	NA	NA	NA	NA	NA	NA	NA	NA	NA	NA	NA	NA	NA	NA	NA	NA	NA	NA	NA	NA	NA	NA	NA	NA	NA	NA	NA	NA	NA	NA	NA	NA	NA	NA	NA	NA	NA	NA	NA	NA	NA	NA	NA	NA	NA	NA	NA	NA	NA	NA	NA	NA	NA	NA	NA	NA	NA	NA	NA	NA	NA
TLN1	0.0566687	0.09484	NA	NA	NA	NA	0.0657697	NA	NA	0.110559	0.341305	0.205577	0.34052	0.29854	NA	0.0443283	0.0463636	0.125808	0.0754564	0.00192476	NA	0.37067	NA	0.11378	0.123399	0.390995	NA	0.249416	NA	0.0120856	0.0295046	0.024004	NA	0.0336547	0.0643047	NA	0.111181	0.0837621	NA	0.137192	0.254542	0.0342477	0.0274031	0.0268043	NA	0.0480418	NA	NA	NA	0.075522	NA	0.176926	NA	NA	NA	0.0184106	0.0237093	NA	0.00765725	NA	NA	NA	NA	NA	0.0589418	0.0422837	NA	NA	NA	NA	NA	0.0390465	0.00647199	NA	0.00644628	NA	NA	NA	NA	NA	NA	NA	NA	NA	NA	0.132881	NA	0.180039	0.0471865	0.109173	0.0248212	NA	NA	NA	NA	NA	0.00756098	NA	0.130121
TLN2	NA	NA	0.0930629	NA	0.929203	1.27634	NA	NA	NA	NA	NA	4.15489	NA	NA	NA	0.0221884	NA	NA	2.11277	0.851458	NA	NA	NA	NA	NA	3.7373	NA	NA	3.40674	NA	NA	0.0506346	NA	0.635956	NA	NA	NA	NA	NA	NA	NA	2.74784	NA	0.0600646	NA	0.667526	0.0530379	NA	NA	NA	NA	0.0506332	NA	NA	NA	NA	NA	NA	2.80833	2.0517	1.225	NA	NA	NA	5.30991	5.28752	NA	NA	NA	NA	NA	NA	NA	NA	3.41313	NA	NA	NA	NA	NA	NA	2.45925	NA	NA	7.72562	NA	NA	0.121125	NA	6.54573	NA	NA	0.0506607	NA	NA	NA	NA	NA	NA
TLX1NB	NA	NA	NA	NA	NA	NA	NA	NA	NA	NA	NA	NA	NA	NA	NA	NA	NA	NA	NA	NA	NA	NA	NA	NA	NA	NA	NA	NA	NA	0.162992	NA	NA	NA	NA	NA	NA	NA	NA	NA	NA	NA	NA	NA	NA	NA	NA	NA	NA	NA	NA	NA	NA	NA	NA	NA	NA	NA	NA	NA	NA	NA	NA	NA	NA	NA	NA	NA	NA	NA	NA	NA	NA	NA	NA	NA	NA	NA	NA	NA	NA	NA	NA	NA	NA	NA	NA	NA	NA	NA	NA	NA	NA	NA	NA	NA	NA	NA	NA	NA
TMC2	NA	NA	NA	NA	NA	NA	NA	NA	NA	NA	NA	NA	NA	NA	NA	NA	NA	NA	NA	NA	NA	NA	NA	NA	NA	NA	NA	NA	NA	NA	NA	NA	NA	NA	NA	NA	NA	NA	NA	NA	NA	NA	NA	NA	NA	0.011668	NA	NA	NA	NA	NA	NA	NA	NA	NA	NA	NA	NA	NA	NA	NA	NA	NA	NA	NA	NA	NA	NA	NA	NA	NA	NA	NA	NA	NA	NA	NA	NA	NA	NA	NA	NA	NA	NA	NA	NA	NA	NA	NA	NA	NA	NA	NA	NA	NA	NA	NA	NA	NA
TMC3	NA	NA	NA	NA	NA	NA	NA	NA	NA	NA	NA	NA	NA	NA	NA	NA	NA	NA	NA	NA	NA	NA	NA	NA	NA	NA	NA	NA	NA	NA	NA	NA	NA	NA	NA	NA	NA	NA	NA	NA	NA	NA	NA	NA	NA	NA	NA	NA	NA	NA	NA	NA	NA	NA	NA	NA	NA	NA	NA	NA	NA	NA	0.0838098	NA	NA	NA	NA	NA	NA	NA	NA	NA	NA	NA	NA	NA	NA	NA	NA	NA	NA	NA	NA	NA	NA	NA	NA	NA	NA	NA	NA	NA	NA	0.0720038	NA	NA	NA	NA	NA
TMC5	NA	NA	NA	NA	NA	NA	NA	NA	NA	NA	NA	NA	NA	NA	NA	NA	NA	NA	NA	NA	NA	NA	NA	NA	NA	NA	NA	0.215993	NA	NA	NA	NA	NA	NA	NA	NA	0.111053	NA	NA	NA	NA	NA	NA	NA	NA	NA	NA	NA	NA	NA	NA	0.267133	NA	NA	NA	NA	NA	NA	NA	NA	NA	NA	NA	NA	NA	NA	NA	NA	NA	NA	NA	NA	NA	NA	NA	0.139761	NA	NA	NA	0.14115	NA	NA	NA	NA	NA	NA	NA	NA	NA	NA	NA	NA	NA	NA	NA	NA	NA	NA	NA
TMC7	0.162103	NA	NA	NA	NA	NA	NA	NA	NA	NA	NA	NA	NA	NA	NA	NA	NA	NA	NA	NA	NA	NA	NA	NA	NA	NA	NA	NA	NA	NA	NA	NA	NA	NA	NA	NA	NA	NA	NA	NA	NA	NA	NA	NA	NA	NA	NA	NA	NA	NA	NA	NA	NA	NA	NA	NA	NA	NA	NA	NA	NA	NA	NA	NA	NA	NA	NA	NA	NA	NA	NA	NA	NA	NA	NA	NA	NA	NA	NA	NA	NA	NA	NA	NA	NA	NA	NA	NA	NA	NA	NA	NA	NA	NA	NA	NA	NA	NA	NA
TMCC1	NA	NA	NA	NA	NA	NA	NA	NA	NA	NA	NA	NA	NA	NA	NA	NA	NA	NA	NA	NA	NA	NA	NA	NA	0.200053	NA	NA	NA	NA	NA	NA	NA	NA	NA	NA	NA	0.154578	NA	NA	NA	NA	NA	NA	NA	NA	NA	NA	NA	NA	NA	NA	NA	NA	NA	NA	NA	NA	NA	NA	NA	NA	NA	NA	NA	NA	NA	NA	NA	NA	NA	NA	NA	NA	NA	NA	NA	NA	NA	NA	NA	NA	NA	NA	NA	NA	NA	NA	NA	NA	NA	NA	NA	NA	NA	NA	NA	NA	NA	NA
TMCC2	NA	NA	NA	NA	NA	0.101754	NA	NA	NA	NA	NA	NA	NA	NA	NA	NA	NA	NA	NA	NA	NA	NA	NA	NA	NA	NA	NA	NA	NA	NA	NA	NA	NA	NA	NA	NA	NA	NA	NA	NA	NA	NA	NA	NA	NA	NA	NA	NA	NA	NA	NA	NA	NA	NA	NA	NA	NA	NA	NA	NA	NA	NA	NA	NA	NA	NA	NA	NA	NA	NA	NA	NA	NA	NA	NA	NA	NA	NA	NA	NA	NA	NA	NA	NA	NA	NA	NA	NA	NA	NA	NA	NA	NA	NA	NA	NA	NA	NA	NA
TMCC3	NA	NA	NA	NA	NA	NA	NA	NA	NA	NA	NA	NA	NA	NA	NA	NA	NA	NA	NA	NA	NA	NA	NA	NA	NA	NA	NA	NA	NA	NA	NA	NA	NA	NA	NA	NA	NA	NA	NA	NA	NA	NA	NA	NA	NA	NA	NA	NA	NA	0.0210659	NA	NA	NA	NA	NA	NA	NA	NA	NA	NA	NA	NA	NA	NA	NA	NA	NA	NA	NA	NA	NA	NA	NA	NA	NA	NA	NA	NA	NA	NA	NA	NA	NA	NA	NA	NA	NA	NA	NA	NA	NA	NA	NA	NA	NA	NA	NA	NA	NA
TMCO4	NA	NA	NA	NA	NA	NA	NA	NA	NA	NA	NA	NA	NA	NA	NA	NA	NA	NA	NA	NA	NA	NA	NA	NA	NA	NA	NA	NA	NA	NA	NA	NA	NA	NA	NA	NA	NA	NA	NA	NA	NA	NA	NA	NA	NA	NA	NA	NA	NA	NA	NA	NA	NA	NA	NA	NA	NA	NA	NA	NA	0.013109	NA	NA	NA	NA	NA	NA	NA	NA	NA	NA	NA	NA	NA	NA	NA	NA	NA	NA	NA	NA	NA	NA	NA	NA	NA	NA	NA	NA	NA	NA	NA	NA	NA	NA	NA	NA	NA	NA
TMED10	NA	NA	NA	NA	NA	NA	NA	NA	NA	NA	NA	NA	NA	NA	NA	NA	NA	NA	NA	NA	NA	NA	NA	NA	NA	NA	NA	NA	NA	NA	NA	NA	NA	NA	NA	NA	NA	NA	NA	NA	NA	NA	NA	NA	NA	NA	NA	NA	NA	NA	NA	NA	NA	NA	NA	NA	NA	NA	NA	NA	NA	NA	NA	NA	NA	NA	NA	NA	NA	NA	NA	NA	NA	NA	0.00152291	NA	NA	NA	NA	NA	NA	NA	NA	NA	NA	NA	NA	NA	NA	NA	NA	NA	NA	NA	NA	NA	NA	NA	NA
TMEM102	NA	NA	NA	NA	NA	NA	NA	NA	NA	NA	NA	NA	NA	NA	NA	NA	NA	NA	NA	NA	NA	NA	NA	0.854172	NA	NA	NA	NA	NA	NA	NA	NA	NA	NA	NA	NA	NA	NA	NA	NA	NA	NA	NA	NA	NA	NA	NA	NA	NA	NA	NA	NA	NA	NA	NA	NA	NA	NA	NA	NA	NA	NA	NA	NA	NA	NA	NA	NA	NA	NA	NA	NA	NA	NA	NA	NA	NA	NA	NA	NA	NA	NA	NA	NA	NA	NA	NA	NA	NA	NA	NA	NA	NA	NA	NA	NA	NA	NA	NA
TMEM141	NA	0.00885832	NA	NA	NA	NA	NA	NA	NA	NA	NA	NA	NA	NA	NA	NA	NA	0.0196999	NA	0.0284753	NA	NA	NA	NA	NA	NA	NA	NA	NA	0.00851533	NA	NA	NA	NA	NA	NA	NA	NA	0.119907	NA	NA	NA	NA	NA	NA	NA	0.0616676	NA	NA	0.0814627	NA	0.0341674	0.230047	NA	NA	NA	NA	NA	NA	NA	NA	NA	NA	0.0159603	NA	NA	NA	NA	NA	NA	NA	NA	NA	0.0214329	0.0279468	NA	NA	NA	NA	NA	NA	NA	NA	NA	NA	NA	NA	NA	NA	0.0978202	NA	NA	NA	NA	0.0422229	0.16524	NA	NA	NA
TMEM190	0.386154	NA	0.45117	NA	1.26015	0.954139	7.7105	NA	NA	5.21909	NA	NA	5.89194	8.0281	NA	NA	NA	NA	NA	1.7891	1.80636	4.63088	NA	NA	0.322686	NA	NA	4.74629	5.8368	0.899115	NA	0.374409	0.327787	NA	NA	NA	NA	NA	NA	NA	NA	NA	0.702519	0.623866	NA	NA	0.531462	NA	2.1231	2.58161	NA	NA	3.33859	3.19376	4.11839	NA	NA	NA	NA	NA	1.64308	NA	2.94778	NA	NA	NA	5.2932	NA	NA	3.8265	NA	0.447475	NA	0.658085	NA	2.20532	NA	NA	NA	NA	NA	1.33672	NA	NA	3.6649	NA	NA	2.23074	2.97577	NA	NA	NA	NA	1.29045	1.81346	3.63667	NA	4.26136	3.709
TMEM2	NA	NA	NA	NA	0.945185	NA	NA	NA	NA	NA	NA	NA	NA	NA	NA	NA	NA	NA	NA	NA	NA	NA	NA	NA	NA	NA	NA	NA	NA	NA	NA	1.36784	NA	NA	NA	0.568822	NA	NA	NA	NA	NA	NA	NA	NA	NA	NA	NA	NA	NA	NA	NA	NA	NA	NA	NA	NA	NA	NA	NA	NA	NA	NA	NA	NA	NA	NA	NA	NA	NA	NA	NA	NA	NA	NA	NA	NA	NA	NA	NA	NA	NA	NA	NA	NA	NA	NA	NA	NA	NA	NA	NA	NA	NA	NA	NA	NA	NA	NA	NA
TMEM200C	NA	NA	NA	NA	NA	NA	NA	NA	NA	NA	NA	NA	NA	NA	NA	NA	NA	NA	NA	NA	NA	NA	NA	NA	1.53163	NA	NA	NA	NA	NA	NA	NA	NA	NA	NA	NA	NA	NA	NA	NA	NA	NA	NA	NA	NA	NA	NA	NA	NA	NA	NA	NA	NA	NA	NA	NA	NA	NA	NA	NA	NA	NA	NA	NA	NA	NA	NA	NA	NA	NA	NA	NA	NA	NA	NA	NA	NA	NA	NA	NA	NA	NA	NA	NA	NA	NA	NA	NA	NA	NA	NA	NA	NA	NA	NA	NA	NA	NA	NA
TMEM203	NA	NA	NA	NA	NA	NA	NA	NA	NA	NA	NA	NA	NA	NA	NA	NA	NA	NA	NA	NA	NA	NA	NA	NA	NA	NA	NA	NA	NA	NA	NA	NA	NA	NA	NA	NA	NA	NA	NA	NA	NA	NA	NA	NA	NA	NA	NA	NA	NA	NA	NA	NA	NA	NA	NA	NA	NA	NA	NA	NA	NA	NA	NA	NA	NA	0.0332638	0.0457925	NA	NA	NA	NA	NA	NA	NA	NA	NA	NA	NA	NA	NA	NA	NA	NA	NA	NA	NA	NA	NA	NA	NA	NA	NA	NA	NA	NA	NA	NA	NA	NA
TMEM212	NA	NA	NA	NA	NA	NA	NA	NA	NA	NA	NA	NA	NA	NA	NA	NA	NA	NA	NA	NA	NA	NA	NA	NA	NA	NA	NA	NA	NA	NA	NA	NA	NA	NA	NA	NA	NA	NA	NA	NA	NA	NA	NA	NA	NA	NA	NA	NA	NA	NA	NA	NA	NA	NA	NA	NA	NA	NA	NA	NA	NA	NA	NA	NA	NA	NA	NA	NA	NA	NA	NA	NA	NA	NA	NA	NA	NA	NA	NA	NA	NA	NA	NA	NA	NA	0.0381649	NA	NA	NA	NA	NA	NA	NA	NA	NA	NA	NA	NA	0.00304255
TMEM246	NA	NA	NA	NA	NA	NA	NA	NA	NA	NA	NA	NA	NA	NA	NA	NA	NA	NA	NA	NA	NA	NA	NA	NA	NA	NA	NA	NA	NA	NA	NA	NA	NA	NA	NA	NA	NA	NA	NA	NA	NA	NA	NA	NA	NA	NA	NA	NA	NA	NA	NA	NA	NA	NA	NA	NA	NA	NA	NA	NA	NA	NA	NA	NA	NA	NA	NA	NA	NA	NA	NA	NA	NA	NA	NA	NA	NA	NA	NA	NA	NA	NA	NA	NA	NA	NA	NA	NA	NA	NA	NA	NA	NA	NA	NA	0.638935	NA	NA	NA
TMEM63B	NA	NA	NA	NA	NA	NA	NA	NA	NA	NA	NA	NA	NA	0.00627342	NA	NA	NA	NA	NA	NA	NA	NA	NA	NA	NA	NA	NA	NA	NA	NA	NA	NA	NA	NA	NA	NA	NA	NA	NA	NA	NA	NA	NA	NA	NA	NA	NA	NA	NA	NA	NA	NA	NA	0.015672	NA	NA	NA	NA	NA	NA	NA	NA	NA	NA	NA	NA	NA	NA	NA	NA	NA	NA	NA	NA	NA	NA	NA	NA	NA	NA	NA	NA	NA	NA	NA	NA	NA	NA	NA	NA	NA	NA	NA	NA	NA	NA	NA	NA	NA
TMEM87B	NA	NA	NA	NA	NA	NA	NA	NA	NA	NA	NA	NA	NA	NA	NA	NA	NA	NA	NA	NA	NA	NA	NA	NA	NA	NA	NA	NA	NA	NA	NA	NA	NA	NA	NA	NA	NA	NA	NA	NA	NA	NA	NA	NA	NA	NA	NA	NA	NA	NA	NA	NA	NA	NA	NA	NA	NA	NA	NA	NA	NA	NA	NA	NA	NA	NA	NA	NA	NA	NA	NA	NA	NA	NA	NA	NA	NA	NA	NA	NA	NA	NA	NA	NA	NA	NA	NA	NA	NA	NA	NA	NA	NA	NA	NA	0.311456	NA	NA	NA
TMF1	NA	NA	NA	NA	NA	NA	NA	NA	NA	NA	NA	NA	NA	NA	NA	NA	NA	NA	NA	NA	NA	NA	NA	NA	NA	NA	NA	NA	NA	NA	NA	NA	NA	NA	NA	NA	NA	NA	NA	0.105074	NA	NA	NA	NA	NA	NA	NA	NA	NA	NA	NA	NA	NA	NA	NA	NA	NA	NA	NA	NA	0.0170968	NA	NA	NA	NA	NA	NA	NA	NA	NA	NA	NA	NA	NA	NA	NA	NA	NA	NA	NA	NA	NA	NA	NA	NA	NA	NA	NA	NA	NA	NA	NA	NA	NA	NA	NA	NA	NA	NA
TMPO	NA	NA	NA	NA	NA	NA	NA	NA	NA	NA	NA	NA	NA	NA	NA	NA	NA	NA	NA	NA	NA	NA	NA	NA	NA	NA	NA	NA	NA	NA	NA	NA	NA	NA	NA	NA	NA	NA	NA	NA	NA	NA	NA	NA	NA	NA	NA	NA	NA	NA	NA	NA	NA	NA	NA	NA	NA	NA	NA	NA	2.06053	NA	NA	NA	NA	NA	NA	NA	NA	NA	NA	NA	NA	NA	NA	NA	NA	NA	NA	NA	NA	NA	NA	NA	NA	NA	NA	NA	NA	NA	NA	NA	NA	NA	NA	NA	NA	NA	NA
TMPRSS13	NA	NA	NA	NA	NA	NA	NA	NA	NA	NA	NA	NA	NA	NA	NA	NA	NA	NA	NA	0.00671139	NA	NA	NA	NA	NA	NA	NA	NA	NA	NA	NA	NA	NA	NA	NA	NA	NA	NA	NA	NA	NA	NA	NA	NA	NA	NA	NA	NA	NA	NA	NA	NA	NA	NA	NA	NA	NA	NA	NA	NA	NA	NA	NA	NA	NA	NA	NA	NA	NA	NA	NA	NA	NA	NA	NA	NA	NA	NA	NA	NA	NA	NA	NA	NA	NA	NA	NA	NA	NA	NA	NA	NA	NA	NA	NA	NA	NA	NA	NA
TMPRSS6	NA	NA	NA	NA	NA	NA	NA	NA	NA	NA	NA	NA	NA	NA	NA	NA	NA	NA	NA	NA	NA	NA	NA	NA	NA	NA	NA	NA	NA	NA	0.0357688	NA	NA	NA	NA	NA	NA	NA	NA	NA	NA	NA	NA	NA	NA	NA	NA	NA	NA	NA	NA	NA	NA	NA	NA	NA	NA	NA	NA	NA	NA	NA	NA	NA	NA	NA	NA	NA	NA	NA	NA	NA	NA	NA	NA	NA	NA	NA	NA	NA	NA	NA	NA	NA	NA	NA	NA	NA	NA	NA	NA	NA	NA	NA	NA	NA	NA	NA	NA
TMSB4X	NA	0.00409139	NA	NA	NA	NA	NA	NA	NA	NA	NA	NA	0.0330045	0.0203941	NA	NA	NA	0.0092768	0.00935425	NA	NA	NA	NA	0.00697249	NA	NA	NA	NA	NA	NA	0.010576	NA	NA	NA	NA	NA	NA	0.0121567	NA	NA	NA	NA	NA	NA	NA	NA	NA	NA	NA	NA	NA	0.048194	NA	NA	NA	NA	NA	NA	NA	NA	NA	NA	NA	NA	0.0244222	NA	NA	NA	NA	NA	NA	NA	NA	NA	NA	NA	NA	NA	NA	NA	NA	NA	NA	NA	NA	NA	NA	0.0200073	NA	NA	NA	NA	NA	NA	NA	NA	NA	NA	NA
TNC	0.0219243	0.00424919	NA	0.0277921	0.327062	0.0877526	0.0746028	NA	NA	0.166095	0.500511	0.132711	0.721515	0.282181	NA	NA	0.0226278	NA	0.0315658	0.00544444	0.0309043	0.148767	NA	0.356678	0.243263	0.408664	NA	0.130808	0.0884881	0.0417658	0.0138751	NA	0.0431582	0.0798798	0.228307	NA	0.0937048	0.0189765	NA	0.0470008	0.0406014	0.011917	0.142693	0.101605	NA	NA	0.0578827	NA	NA	0.0749975	NA	0.0860491	0.00497126	NA	0.161754	0.0540732	0.0440815	NA	NA	NA	NA	NA	NA	NA	NA	0.127719	0.574407	NA	NA	0.167241	NA	0.0132216	NA	0.065902	NA	0.077913	NA	NA	NA	0.0915114	NA	NA	NA	NA	0.196372	0.254689	NA	0.0212817	0.179009	0.233538	0.00825862	0.0214795	0.101204	NA	NA	NA	0.00831541	0.0978447	0.931296
TNFRSF11B	NA	NA	NA	NA	NA	NA	NA	NA	NA	NA	NA	NA	NA	NA	NA	NA	NA	NA	NA	NA	NA	NA	NA	NA	NA	NA	NA	NA	NA	NA	NA	NA	NA	NA	NA	NA	NA	NA	NA	NA	NA	NA	NA	NA	NA	NA	NA	NA	NA	NA	NA	NA	NA	NA	NA	NA	NA	NA	NA	NA	NA	NA	NA	NA	NA	NA	NA	NA	NA	NA	NA	NA	NA	0.11442	NA	NA	NA	NA	NA	NA	NA	NA	NA	NA	NA	NA	NA	NA	NA	NA	NA	NA	NA	NA	NA	NA	NA	NA	NA
TNFSF9	NA	NA	NA	NA	NA	NA	NA	NA	NA	NA	2.00774	NA	NA	NA	NA	NA	NA	NA	NA	NA	NA	NA	NA	NA	NA	NA	NA	NA	NA	NA	NA	NA	NA	NA	NA	NA	NA	NA	NA	NA	NA	NA	NA	NA	NA	NA	NA	NA	1.70997	NA	NA	NA	NA	NA	NA	NA	NA	NA	NA	1.66562	NA	NA	NA	NA	NA	NA	NA	NA	NA	NA	NA	NA	NA	NA	NA	2.45799	NA	NA	NA	NA	NA	NA	NA	NA	NA	NA	NA	NA	NA	NA	NA	NA	1.0562	NA	NA	0.700942	NA	NA	NA
TNIP1	NA	NA	NA	NA	NA	NA	NA	NA	NA	NA	NA	NA	NA	NA	NA	NA	NA	NA	NA	NA	NA	NA	NA	NA	NA	NA	NA	NA	NA	NA	NA	NA	NA	NA	NA	NA	NA	NA	NA	NA	NA	NA	NA	18.8213	NA	NA	NA	NA	NA	NA	NA	NA	NA	NA	NA	NA	NA	NA	NA	NA	NA	NA	NA	NA	NA	NA	NA	NA	NA	NA	NA	NA	NA	NA	14.9413	NA	NA	NA	NA	NA	NA	7.85923	NA	NA	NA	NA	NA	NA	NA	NA	10.0922	NA	NA	NA	NA	NA	NA	NA	NA
TNRC6A	NA	NA	NA	NA	NA	NA	NA	NA	NA	NA	NA	NA	NA	NA	NA	NA	NA	NA	NA	NA	NA	NA	NA	NA	NA	NA	NA	NA	NA	NA	NA	NA	NA	NA	NA	NA	NA	NA	NA	NA	NA	NA	NA	NA	NA	NA	NA	NA	NA	NA	NA	NA	NA	NA	NA	NA	NA	NA	NA	NA	0.267745	NA	NA	NA	NA	NA	NA	NA	NA	NA	NA	NA	NA	NA	NA	NA	NA	NA	NA	NA	NA	NA	NA	NA	NA	NA	NA	NA	NA	NA	NA	NA	NA	NA	NA	NA	NA	NA	NA
TNRC6C	NA	NA	NA	NA	0.105687	NA	NA	NA	NA	NA	0.0921504	NA	NA	NA	NA	0.0338892	NA	NA	0.0309322	0.119116	0.155974	NA	NA	NA	NA	NA	NA	0.459565	NA	NA	NA	0.0194995	NA	NA	0.0961858	NA	NA	NA	NA	0.195898	0.510542	NA	NA	NA	NA	NA	0.181476	NA	NA	0.212519	NA	0.431448	NA	0.324785	NA	NA	NA	NA	NA	0.204033	NA	NA	NA	NA	0.519375	NA	NA	NA	NA	NA	NA	0.0264546	NA	NA	NA	0.126019	NA	NA	NA	NA	NA	NA	NA	NA	NA	NA	NA	0.374381	NA	0.28556	NA	0.0259979	0.023398	NA	0.13125	0.207315	NA	NA	NA
TNXB	0.00246798	NA	NA	0.0298605	NA	NA	NA	NA	NA	NA	0.119311	NA	NA	NA	NA	NA	0.0155254	NA	NA	NA	NA	0.0361217	NA	NA	NA	NA	NA	NA	NA	NA	NA	NA	NA	NA	0.0300851	NA	NA	NA	NA	NA	NA	NA	NA	NA	NA	NA	NA	NA	0.0192949	NA	NA	NA	NA	NA	0.056029	NA	NA	NA	NA	NA	NA	NA	NA	NA	NA	NA	NA	NA	NA	NA	NA	NA	NA	NA	NA	NA	NA	NA	NA	NA	NA	NA	NA	NA	NA	NA	NA	NA	0.0262769	NA	NA	NA	NA	NA	NA	NA	NA	NA	NA
TOMM40	0.0173744	0.0107511	NA	NA	NA	NA	NA	NA	NA	NA	NA	NA	NA	NA	NA	0.029301	0.00190129	NA	NA	NA	NA	NA	NA	NA	NA	NA	NA	NA	NA	0.0035411	NA	NA	NA	NA	NA	NA	NA	NA	NA	NA	NA	0.0173691	NA	NA	NA	NA	NA	NA	NA	NA	NA	NA	NA	NA	NA	0.0174136	NA	NA	NA	NA	NA	NA	NA	NA	NA	NA	NA	NA	NA	NA	NA	0.0135441	NA	NA	NA	NA	NA	NA	NA	NA	NA	NA	NA	NA	NA	NA	NA	NA	NA	NA	NA	NA	NA	NA	NA	NA	NA	NA	NA
TOMM70A	NA	NA	NA	NA	NA	NA	NA	NA	NA	NA	NA	NA	NA	NA	NA	NA	NA	NA	NA	NA	NA	NA	NA	NA	NA	NA	NA	NA	NA	NA	NA	NA	NA	NA	NA	0.739993	NA	NA	NA	NA	NA	NA	NA	NA	NA	NA	NA	NA	NA	NA	NA	NA	NA	NA	NA	NA	NA	NA	NA	NA	0.693112	NA	NA	NA	NA	NA	NA	NA	NA	NA	NA	NA	NA	NA	NA	NA	NA	NA	NA	NA	NA	NA	NA	NA	NA	NA	NA	NA	NA	NA	NA	NA	NA	NA	NA	NA	NA	NA	NA
TOP2B	NA	NA	NA	NA	NA	NA	NA	NA	NA	2.13567	0.804988	0.424537	NA	NA	NA	NA	NA	NA	NA	NA	NA	NA	NA	NA	NA	NA	NA	NA	NA	NA	NA	NA	NA	NA	NA	NA	NA	NA	NA	NA	0.594225	0.387267	NA	NA	NA	0.147004	NA	NA	NA	NA	NA	NA	NA	NA	NA	0.527971	0.259427	NA	NA	NA	NA	NA	NA	NA	NA	0.349924	NA	NA	NA	NA	NA	NA	NA	NA	0.138702	NA	NA	NA	NA	NA	NA	NA	NA	NA	NA	NA	NA	NA	NA	NA	NA	NA	NA	NA	NA	NA	NA	NA	NA
TOPAZ1	NA	NA	NA	NA	7.91087	NA	NA	NA	NA	NA	9.12773	NA	NA	1.32706	NA	NA	NA	NA	NA	NA	NA	NA	NA	NA	7.52001	NA	NA	NA	NA	NA	NA	NA	NA	NA	5.18424	NA	NA	NA	NA	NA	NA	NA	NA	NA	NA	NA	NA	NA	8.42185	NA	NA	NA	NA	NA	NA	NA	NA	NA	NA	NA	NA	NA	NA	NA	NA	9.62431	NA	NA	NA	NA	NA	NA	NA	NA	NA	NA	NA	NA	NA	NA	NA	9.19505	NA	NA	NA	NA	NA	13.8709	14.3419	NA	NA	NA	NA	NA	NA	NA	NA	NA	NA
TOR3A	NA	NA	NA	NA	NA	NA	NA	NA	NA	NA	NA	NA	NA	NA	NA	NA	NA	NA	NA	NA	NA	NA	NA	NA	NA	NA	NA	NA	NA	NA	NA	NA	NA	NA	NA	0.0206034	NA	NA	NA	NA	NA	NA	NA	NA	NA	NA	NA	NA	NA	NA	NA	NA	NA	NA	NA	NA	NA	NA	NA	NA	NA	NA	NA	NA	NA	NA	NA	NA	NA	NA	NA	NA	NA	NA	NA	NA	NA	NA	NA	NA	NA	NA	NA	NA	NA	NA	NA	NA	NA	NA	NA	NA	NA	NA	NA	NA	NA	NA	NA
TP53BP1	NA	NA	NA	NA	NA	NA	NA	NA	NA	NA	NA	NA	NA	NA	NA	NA	NA	NA	NA	NA	NA	NA	NA	NA	NA	NA	NA	NA	NA	NA	NA	NA	NA	NA	NA	NA	NA	NA	NA	NA	NA	NA	NA	NA	NA	NA	NA	NA	NA	NA	NA	NA	NA	NA	NA	NA	NA	NA	NA	NA	NA	NA	NA	NA	NA	NA	NA	NA	NA	NA	NA	NA	NA	NA	NA	NA	NA	NA	NA	NA	NA	NA	NA	NA	NA	NA	NA	NA	0.0548187	NA	NA	NA	NA	NA	NA	NA	0.132003	NA	NA
TP53I3	NA	NA	NA	NA	NA	NA	NA	NA	NA	NA	NA	NA	NA	NA	NA	NA	NA	NA	NA	NA	NA	NA	NA	NA	NA	NA	NA	NA	NA	NA	NA	NA	NA	NA	NA	NA	NA	NA	NA	NA	NA	NA	NA	NA	NA	NA	NA	NA	NA	NA	NA	NA	NA	NA	NA	NA	NA	NA	NA	NA	NA	NA	NA	NA	NA	NA	NA	NA	NA	NA	NA	NA	NA	NA	NA	NA	NA	NA	NA	NA	NA	NA	NA	NA	NA	NA	NA	NA	NA	NA	NA	NA	0.0811046	NA	NA	NA	NA	NA	NA
TPI1	0.00585171	NA	0.0443289	NA	NA	NA	NA	NA	NA	NA	0.0303124	NA	0.164964	NA	NA	NA	NA	NA	NA	0.306981	NA	0.0260895	NA	NA	NA	NA	NA	0.0280798	NA	NA	0.00759042	0.00955784	NA	NA	NA	NA	NA	NA	NA	NA	0.045981	NA	NA	NA	NA	NA	NA	NA	NA	NA	NA	NA	NA	NA	NA	0.106198	NA	NA	NA	NA	NA	NA	NA	NA	NA	NA	NA	NA	NA	NA	NA	0.0263142	0.0347147	NA	NA	0.00479934	NA	NA	NA	NA	NA	NA	NA	NA	NA	NA	NA	NA	NA	NA	0.0247082	NA	0.0107835	NA	0.00776925	0.0238033	NA	NA	NA
TPM4	0.0554576	0.0973772	0.0248674	NA	NA	NA	NA	NA	NA	NA	0.627063	NA	0.252202	0.110816	NA	0.0271509	0.0806842	0.132371	0.0674736	NA	NA	NA	NA	0.0786891	0.251335	0.377627	NA	0.378152	0.158997	NA	0.0221559	0.0788956	NA	0.117614	0.191728	NA	0.144136	0.122448	0.0274282	0.478044	0.302122	0.00709673	NA	NA	NA	0.0641	NA	NA	NA	NA	NA	0.427826	NA	0.21089	NA	NA	NA	NA	NA	NA	NA	NA	NA	NA	0.160763	0.10595	NA	NA	NA	NA	NA	0.0320695	NA	NA	NA	NA	NA	NA	NA	NA	NA	NA	NA	NA	NA	NA	NA	0.0604169	NA	NA	NA	NA	NA	NA	NA	NA	NA	NA	NA
TPR	NA	NA	NA	NA	NA	NA	NA	NA	NA	NA	NA	NA	NA	NA	NA	NA	NA	NA	NA	NA	NA	NA	NA	NA	NA	NA	NA	NA	NA	NA	NA	NA	NA	NA	NA	NA	NA	NA	NA	NA	NA	NA	NA	NA	NA	NA	4.81179	NA	NA	NA	NA	NA	NA	NA	NA	NA	NA	NA	NA	NA	NA	NA	NA	NA	NA	NA	NA	NA	NA	NA	NA	NA	NA	NA	NA	NA	NA	NA	NA	NA	NA	NA	NA	NA	NA	NA	NA	NA	0.988431	NA	NA	NA	NA	NA	NA	NA	NA	NA	NA
TPRA1	NA	NA	NA	NA	NA	NA	NA	NA	NA	NA	NA	NA	NA	1.05264	NA	NA	NA	NA	NA	NA	NA	NA	NA	NA	NA	0.929905	NA	NA	NA	NA	NA	NA	NA	0.455561	0.899929	NA	NA	NA	NA	NA	NA	NA	NA	NA	NA	NA	NA	NA	NA	NA	NA	NA	NA	NA	NA	NA	NA	NA	NA	NA	NA	NA	NA	NA	NA	NA	2.17931	NA	NA	NA	NA	NA	NA	NA	NA	NA	NA	NA	NA	NA	NA	0.436922	NA	NA	NA	1.11112	NA	NA	0.869977	NA	NA	NA	1.09342	NA	NA	NA	NA	NA	NA
TRAF3;TRAF5	NA	NA	NA	NA	NA	NA	NA	NA	NA	NA	NA	NA	NA	NA	NA	NA	NA	NA	NA	0.0244746	NA	NA	NA	NA	NA	NA	NA	NA	NA	NA	NA	NA	NA	NA	NA	NA	NA	NA	NA	NA	NA	NA	NA	NA	NA	NA	NA	NA	NA	NA	NA	NA	NA	NA	NA	NA	NA	NA	NA	NA	NA	NA	NA	NA	NA	NA	NA	NA	NA	NA	NA	NA	NA	NA	NA	NA	NA	NA	NA	NA	NA	NA	NA	NA	NA	NA	NA	NA	0.239442	NA	NA	NA	NA	NA	NA	NA	NA	NA	NA
TRANK1	NA	NA	NA	NA	NA	0.721576	NA	NA	NA	NA	NA	0.876367	NA	NA	NA	NA	NA	NA	NA	NA	NA	NA	NA	NA	NA	NA	NA	NA	NA	NA	NA	NA	NA	NA	NA	NA	NA	NA	NA	NA	NA	NA	NA	NA	NA	NA	NA	NA	NA	0.44632	NA	NA	NA	NA	NA	NA	NA	NA	NA	NA	NA	NA	NA	0.00599531	NA	NA	NA	NA	NA	NA	NA	NA	NA	NA	NA	NA	NA	NA	NA	NA	NA	NA	NA	NA	NA	NA	NA	NA	NA	NA	NA	NA	NA	NA	NA	NA	NA	NA	1.21274
TRAP1	NA	NA	NA	NA	NA	NA	NA	NA	NA	NA	NA	NA	NA	NA	NA	NA	NA	NA	NA	NA	NA	0.111995	NA	NA	NA	NA	NA	NA	NA	NA	NA	NA	NA	NA	0.0158827	NA	NA	NA	NA	NA	NA	NA	NA	NA	NA	NA	NA	NA	NA	NA	NA	NA	NA	NA	NA	NA	NA	NA	NA	NA	NA	NA	NA	NA	NA	NA	NA	NA	NA	NA	NA	NA	NA	NA	NA	NA	NA	NA	NA	NA	NA	NA	NA	NA	NA	NA	NA	NA	NA	NA	NA	NA	NA	NA	NA	NA	NA	NA	NA
TRAPPC11	NA	NA	NA	NA	NA	NA	NA	NA	NA	NA	NA	NA	NA	NA	NA	NA	NA	NA	NA	NA	NA	NA	NA	NA	NA	NA	NA	NA	NA	NA	NA	NA	NA	0.782891	NA	NA	NA	NA	NA	NA	NA	NA	NA	NA	NA	NA	NA	NA	NA	NA	NA	NA	NA	NA	NA	NA	NA	NA	NA	NA	NA	NA	NA	NA	NA	NA	NA	NA	NA	NA	NA	NA	NA	NA	NA	NA	NA	NA	NA	NA	NA	NA	NA	NA	NA	NA	NA	NA	NA	NA	NA	NA	NA	NA	NA	NA	NA	NA	NA
TRAPPC12	NA	NA	NA	NA	NA	NA	NA	NA	NA	NA	NA	0.101884	NA	NA	NA	NA	NA	NA	NA	0.0356439	NA	NA	NA	NA	NA	NA	NA	NA	NA	NA	NA	NA	NA	NA	NA	NA	NA	NA	NA	NA	NA	NA	NA	NA	NA	NA	NA	NA	NA	NA	NA	NA	NA	NA	NA	NA	NA	NA	NA	NA	0.010109	NA	NA	NA	NA	NA	NA	NA	NA	NA	NA	NA	NA	NA	NA	NA	NA	NA	NA	NA	NA	NA	NA	NA	NA	NA	NA	0.113162	NA	NA	0.0136792	0.00552797	NA	NA	NA	NA	NA	0.0339096	NA
TRAPPC8	NA	NA	NA	NA	NA	NA	NA	NA	NA	NA	NA	NA	NA	NA	NA	NA	NA	NA	NA	NA	NA	NA	NA	NA	0.0288487	NA	NA	NA	NA	NA	NA	NA	NA	0.0262626	0.052151	NA	NA	NA	NA	NA	NA	NA	NA	NA	NA	NA	NA	NA	NA	NA	NA	0.00518377	NA	NA	NA	NA	NA	NA	NA	NA	NA	NA	NA	NA	0.0415479	NA	NA	NA	NA	NA	NA	NA	NA	NA	NA	NA	NA	NA	NA	NA	NA	NA	NA	NA	NA	0.00803372	NA	NA	NA	NA	NA	NA	NA	NA	NA	NA	NA	NA	NA
TRDMT1	NA	NA	NA	0.0950453	NA	0.457611	NA	NA	NA	NA	NA	NA	NA	NA	NA	NA	NA	NA	NA	NA	NA	NA	NA	NA	NA	NA	NA	NA	NA	NA	NA	NA	NA	NA	NA	NA	NA	NA	NA	NA	NA	NA	NA	NA	NA	NA	NA	NA	NA	NA	NA	NA	NA	NA	NA	NA	NA	NA	NA	NA	NA	NA	NA	NA	NA	NA	NA	NA	NA	NA	NA	NA	NA	NA	NA	NA	NA	NA	NA	NA	NA	NA	NA	NA	NA	NA	NA	NA	NA	NA	NA	NA	NA	NA	NA	NA	NA	NA	NA
TRDN	NA	NA	NA	NA	NA	NA	NA	NA	NA	NA	NA	0.0052184	NA	NA	NA	NA	NA	NA	NA	NA	NA	NA	NA	NA	0.0124183	NA	NA	NA	NA	NA	NA	NA	NA	NA	0.00939667	NA	NA	NA	NA	NA	NA	NA	NA	NA	NA	NA	NA	NA	NA	NA	NA	NA	NA	NA	NA	NA	NA	NA	NA	NA	NA	NA	NA	NA	NA	NA	NA	NA	NA	NA	NA	NA	NA	NA	NA	NA	NA	NA	NA	NA	NA	NA	NA	NA	NA	NA	NA	NA	NA	NA	NA	NA	NA	NA	NA	NA	NA	NA	NA
TREML1	NA	NA	NA	NA	NA	NA	NA	NA	NA	NA	NA	NA	NA	NA	NA	NA	NA	NA	NA	NA	NA	NA	NA	NA	NA	NA	NA	NA	NA	NA	NA	NA	NA	NA	NA	NA	NA	NA	NA	NA	NA	NA	NA	NA	NA	NA	NA	NA	NA	NA	NA	NA	NA	NA	NA	NA	NA	NA	NA	NA	NA	NA	NA	NA	0.0105625	NA	NA	NA	NA	NA	NA	NA	NA	NA	NA	NA	NA	NA	NA	NA	NA	NA	NA	NA	NA	NA	NA	NA	NA	NA	NA	NA	NA	NA	NA	NA	NA	NA	NA
TRIB1	NA	NA	NA	NA	NA	NA	NA	NA	NA	NA	NA	NA	NA	NA	NA	NA	NA	NA	NA	NA	NA	NA	NA	NA	NA	NA	NA	NA	NA	NA	NA	NA	NA	NA	NA	NA	NA	0.284831	NA	NA	NA	NA	NA	NA	NA	NA	NA	NA	NA	NA	NA	NA	NA	NA	NA	NA	NA	NA	NA	NA	NA	NA	NA	NA	NA	NA	NA	NA	NA	NA	NA	NA	NA	NA	NA	NA	NA	NA	NA	NA	NA	NA	NA	NA	NA	NA	NA	NA	NA	NA	NA	NA	NA	NA	NA	NA	NA	NA	NA
TRIM3	NA	NA	NA	1.64447	NA	1.72623	NA	NA	NA	NA	NA	NA	NA	NA	NA	NA	NA	NA	NA	NA	2.11055	NA	NA	NA	NA	NA	NA	NA	NA	NA	NA	NA	NA	3.52383	NA	NA	NA	2.67865	NA	6.50191	NA	1.6275	NA	NA	NA	NA	NA	NA	NA	NA	NA	NA	NA	NA	NA	2.05903	NA	NA	NA	NA	NA	NA	NA	NA	NA	NA	NA	NA	NA	NA	NA	NA	NA	NA	NA	0.889915	NA	NA	NA	NA	NA	NA	NA	NA	NA	NA	NA	3.44031	NA	NA	NA	NA	NA	NA	NA	NA	NA	NA	NA
TRIM42	NA	NA	NA	NA	0.636026	NA	NA	NA	NA	NA	NA	NA	NA	NA	NA	NA	NA	NA	NA	NA	NA	NA	NA	NA	NA	NA	NA	NA	0.391186	NA	NA	NA	NA	NA	NA	NA	NA	NA	NA	NA	NA	NA	NA	NA	NA	NA	NA	NA	NA	NA	NA	NA	NA	NA	NA	NA	NA	NA	NA	NA	NA	NA	NA	NA	NA	NA	NA	NA	NA	NA	NA	NA	NA	NA	NA	NA	NA	NA	NA	NA	NA	NA	NA	NA	NA	NA	NA	NA	0.726182	NA	NA	NA	NA	NA	NA	NA	NA	NA	NA
TRIM45	NA	NA	NA	NA	NA	NA	NA	NA	NA	NA	NA	NA	NA	NA	NA	NA	NA	NA	NA	NA	NA	NA	NA	NA	NA	NA	NA	NA	NA	NA	NA	NA	NA	NA	NA	NA	NA	NA	NA	NA	NA	NA	NA	NA	NA	NA	NA	NA	NA	NA	NA	NA	NA	NA	NA	NA	NA	NA	NA	NA	NA	NA	NA	NA	NA	NA	NA	NA	NA	NA	NA	NA	0.0320129	NA	NA	NA	NA	NA	NA	NA	NA	NA	NA	NA	NA	NA	NA	NA	NA	NA	NA	NA	NA	NA	NA	NA	NA	NA	NA
TRIM46	NA	NA	NA	NA	NA	NA	NA	NA	NA	NA	NA	NA	1.40138	NA	NA	NA	NA	NA	0.137972	0.200888	NA	NA	NA	NA	NA	NA	NA	NA	NA	NA	NA	NA	NA	NA	0.510997	NA	NA	NA	NA	NA	NA	0.0595969	NA	NA	NA	NA	NA	NA	NA	NA	NA	0.532485	NA	NA	NA	NA	NA	NA	NA	NA	NA	NA	NA	NA	0.449966	0.216244	NA	NA	NA	NA	NA	NA	NA	NA	NA	NA	NA	NA	NA	0.214519	NA	NA	NA	NA	NA	0.935388	NA	NA	NA	NA	NA	NA	NA	0.24989	NA	NA	NA	NA	NA
TRIM6	NA	NA	NA	NA	NA	NA	NA	NA	NA	NA	NA	NA	NA	NA	NA	NA	NA	NA	NA	NA	NA	0.34406	NA	NA	NA	NA	NA	NA	NA	NA	NA	NA	NA	NA	NA	NA	NA	NA	NA	NA	NA	NA	NA	NA	NA	NA	NA	NA	NA	NA	NA	NA	NA	NA	NA	NA	NA	NA	NA	NA	NA	NA	NA	NA	NA	NA	NA	NA	NA	NA	NA	NA	NA	NA	NA	NA	NA	NA	NA	NA	NA	NA	NA	NA	NA	0.0944882	NA	NA	NA	NA	NA	NA	NA	NA	NA	0.196681	NA	0.146436	NA
TRIM72	NA	NA	NA	NA	NA	NA	NA	NA	NA	NA	NA	NA	NA	NA	NA	NA	NA	NA	NA	NA	NA	NA	NA	NA	NA	NA	NA	NA	NA	NA	NA	NA	NA	NA	NA	NA	NA	NA	NA	NA	NA	1.15212	NA	NA	NA	NA	NA	NA	NA	NA	NA	NA	NA	NA	NA	NA	NA	NA	NA	NA	NA	NA	NA	NA	NA	NA	NA	NA	NA	NA	NA	NA	NA	NA	NA	NA	NA	NA	NA	NA	NA	NA	NA	NA	NA	NA	NA	NA	NA	NA	NA	NA	NA	NA	NA	NA	NA	NA	NA
TRIM9	NA	NA	NA	NA	NA	NA	NA	NA	NA	NA	NA	NA	NA	NA	NA	NA	NA	NA	NA	NA	NA	NA	NA	NA	NA	NA	NA	NA	NA	NA	NA	NA	NA	NA	NA	NA	NA	NA	NA	NA	NA	NA	NA	NA	NA	NA	NA	NA	NA	NA	NA	NA	NA	NA	NA	NA	NA	NA	NA	NA	0.0920018	NA	NA	NA	NA	NA	NA	NA	NA	NA	NA	NA	NA	NA	NA	NA	NA	NA	NA	NA	NA	NA	NA	NA	NA	NA	NA	NA	0.00560382	NA	NA	NA	NA	NA	NA	NA	NA	NA	NA
TRMT11	NA	NA	NA	NA	NA	NA	NA	NA	NA	NA	NA	NA	NA	NA	NA	NA	NA	NA	NA	NA	NA	NA	NA	NA	NA	NA	NA	NA	NA	0.0261037	NA	NA	NA	0.144982	NA	NA	NA	NA	NA	NA	NA	NA	NA	NA	NA	NA	NA	NA	NA	NA	NA	NA	NA	NA	NA	NA	NA	NA	NA	NA	NA	NA	NA	NA	NA	NA	NA	NA	NA	NA	NA	NA	NA	NA	NA	NA	NA	NA	NA	NA	NA	NA	NA	NA	NA	NA	NA	NA	NA	NA	NA	NA	NA	NA	NA	NA	NA	NA	NA
TRMT12	NA	NA	NA	NA	NA	NA	NA	NA	NA	NA	NA	NA	NA	NA	NA	NA	NA	NA	NA	NA	NA	NA	NA	NA	NA	NA	NA	NA	NA	NA	NA	NA	NA	NA	NA	NA	NA	NA	NA	NA	NA	NA	NA	NA	NA	NA	NA	NA	NA	NA	NA	NA	NA	NA	NA	NA	NA	NA	NA	NA	NA	NA	NA	NA	NA	NA	NA	NA	NA	22.1777	NA	NA	NA	NA	NA	NA	NA	NA	NA	NA	NA	NA	NA	NA	NA	NA	NA	NA	NA	NA	NA	NA	NA	NA	NA	NA	NA	NA	NA
TRMT1L	0.00888705	NA	NA	NA	NA	NA	NA	NA	NA	NA	NA	NA	NA	NA	NA	NA	NA	NA	NA	NA	NA	NA	NA	NA	NA	NA	NA	NA	NA	NA	NA	NA	NA	NA	NA	NA	NA	NA	NA	NA	NA	NA	NA	NA	NA	NA	NA	NA	NA	NA	NA	NA	NA	NA	NA	NA	NA	NA	NA	NA	NA	NA	NA	NA	NA	NA	NA	NA	NA	NA	NA	NA	NA	NA	NA	NA	NA	NA	NA	NA	NA	NA	NA	NA	NA	NA	NA	NA	NA	NA	NA	NA	NA	NA	NA	NA	NA	NA	NA
TRMT5	NA	NA	NA	NA	NA	NA	NA	NA	NA	NA	NA	NA	NA	NA	NA	NA	NA	NA	NA	NA	NA	NA	NA	NA	NA	NA	NA	NA	NA	NA	NA	NA	NA	NA	NA	NA	NA	NA	NA	NA	NA	NA	NA	NA	NA	NA	NA	NA	NA	NA	NA	NA	NA	NA	NA	NA	NA	NA	NA	NA	NA	NA	NA	NA	NA	NA	NA	NA	NA	NA	NA	NA	NA	NA	NA	NA	NA	NA	NA	NA	NA	NA	NA	NA	NA	NA	NA	NA	NA	0.444478	NA	NA	NA	NA	NA	NA	NA	NA	NA
TROAP	NA	NA	NA	NA	NA	NA	NA	NA	NA	NA	NA	NA	NA	NA	NA	NA	NA	NA	NA	NA	NA	NA	NA	NA	NA	NA	NA	NA	NA	NA	NA	NA	NA	NA	NA	NA	NA	NA	NA	NA	NA	NA	NA	NA	NA	NA	NA	NA	NA	NA	NA	NA	NA	NA	NA	NA	NA	NA	NA	NA	NA	NA	NA	NA	NA	NA	NA	NA	NA	NA	NA	NA	NA	NA	NA	NA	NA	NA	NA	NA	NA	NA	NA	NA	NA	NA	NA	NA	NA	NA	NA	0.129847	NA	NA	NA	NA	NA	NA	NA
TRPC4AP	NA	NA	NA	NA	NA	NA	NA	NA	NA	NA	NA	NA	NA	NA	NA	NA	NA	NA	NA	NA	NA	NA	NA	NA	NA	NA	NA	NA	NA	NA	NA	NA	NA	NA	NA	NA	NA	NA	NA	NA	NA	NA	NA	NA	NA	NA	NA	NA	NA	NA	NA	NA	NA	NA	NA	NA	NA	NA	NA	NA	NA	NA	NA	NA	NA	NA	NA	NA	NA	NA	NA	NA	NA	NA	NA	NA	NA	NA	NA	NA	NA	NA	NA	NA	NA	NA	NA	NA	0.00517536	NA	NA	NA	NA	NA	NA	NA	NA	NA	NA
TRPV4	NA	NA	NA	NA	NA	NA	NA	NA	NA	NA	NA	NA	NA	NA	NA	NA	NA	NA	NA	NA	NA	NA	NA	NA	NA	NA	NA	NA	NA	NA	NA	NA	NA	NA	NA	NA	NA	NA	NA	NA	NA	NA	NA	NA	NA	NA	NA	NA	NA	NA	NA	NA	NA	0.364355	NA	NA	NA	NA	NA	NA	NA	NA	NA	NA	NA	NA	NA	NA	NA	NA	NA	NA	NA	NA	NA	NA	NA	NA	NA	NA	NA	NA	NA	NA	NA	NA	NA	NA	NA	NA	NA	NA	NA	NA	NA	NA	NA	NA	NA
TRRAP	NA	NA	NA	NA	NA	NA	NA	NA	NA	NA	NA	NA	NA	NA	NA	NA	NA	NA	NA	NA	NA	NA	NA	NA	NA	NA	NA	NA	NA	NA	NA	NA	NA	NA	NA	NA	NA	NA	NA	NA	NA	NA	NA	NA	NA	NA	NA	NA	NA	NA	NA	NA	NA	NA	NA	NA	NA	NA	NA	NA	NA	NA	NA	NA	NA	NA	NA	NA	NA	NA	NA	NA	NA	NA	0.00270735	NA	NA	NA	NA	NA	NA	NA	NA	NA	NA	NA	NA	NA	NA	NA	NA	NA	NA	NA	NA	NA	NA	NA	NA
TSC1	NA	NA	NA	NA	NA	NA	NA	NA	NA	NA	NA	NA	0.00136206	NA	NA	NA	NA	NA	NA	NA	NA	NA	NA	NA	NA	NA	NA	NA	NA	NA	NA	NA	NA	NA	NA	NA	NA	NA	NA	NA	NA	NA	NA	NA	NA	NA	NA	NA	NA	NA	NA	NA	NA	NA	NA	NA	NA	NA	NA	NA	NA	NA	NA	NA	NA	NA	NA	NA	NA	NA	NA	NA	NA	NA	NA	NA	NA	NA	NA	NA	NA	NA	NA	NA	NA	NA	NA	NA	NA	NA	NA	NA	0.0020392	NA	NA	NA	NA	NA	NA
TSHZ1	NA	NA	NA	NA	NA	NA	NA	NA	NA	NA	NA	NA	NA	NA	NA	NA	NA	0.177643	NA	NA	NA	NA	NA	NA	NA	NA	NA	NA	NA	NA	NA	NA	NA	NA	NA	NA	NA	NA	NA	NA	NA	NA	NA	NA	NA	NA	NA	NA	NA	NA	NA	NA	NA	NA	NA	NA	NA	NA	NA	NA	NA	NA	NA	NA	NA	NA	NA	NA	NA	NA	NA	NA	NA	NA	NA	NA	NA	NA	NA	NA	NA	NA	NA	NA	NA	NA	NA	NA	NA	NA	NA	NA	NA	NA	NA	NA	NA	NA	NA
TSHZ2	NA	NA	NA	NA	NA	NA	NA	NA	NA	NA	NA	NA	2.20428	NA	NA	NA	NA	NA	NA	NA	NA	NA	NA	NA	NA	NA	NA	NA	NA	NA	NA	NA	NA	NA	NA	NA	NA	NA	NA	NA	NA	NA	NA	NA	NA	NA	NA	NA	NA	NA	NA	NA	NA	NA	NA	NA	NA	NA	NA	NA	NA	NA	NA	NA	NA	NA	NA	NA	NA	NA	NA	NA	NA	NA	NA	NA	NA	NA	NA	NA	NA	NA	NA	NA	NA	NA	NA	NA	NA	NA	NA	NA	NA	NA	NA	NA	NA	NA	NA
TSKU	NA	NA	NA	NA	0.056216	NA	NA	NA	NA	NA	NA	NA	NA	NA	NA	NA	NA	NA	NA	NA	NA	NA	NA	0.183053	0.019483	0.0618802	NA	NA	NA	NA	NA	NA	NA	0.0766653	NA	NA	NA	NA	NA	NA	NA	NA	0.01545	0.0613937	NA	NA	NA	NA	NA	NA	NA	NA	NA	NA	NA	NA	0.000348714	NA	NA	NA	NA	NA	NA	NA	NA	NA	NA	NA	NA	NA	NA	NA	NA	NA	NA	NA	NA	NA	NA	NA	NA	NA	NA	NA	NA	NA	NA	0.060825	NA	NA	NA	0.00110858	0.0642817	NA	NA	NA	0.0812162	NA	NA
TSN	NA	NA	NA	NA	NA	NA	NA	NA	NA	NA	NA	NA	NA	NA	NA	NA	NA	NA	NA	NA	NA	NA	NA	NA	NA	NA	NA	NA	NA	NA	NA	NA	NA	NA	NA	NA	NA	NA	NA	NA	NA	NA	NA	NA	NA	0.0278119	NA	NA	NA	NA	NA	NA	NA	NA	NA	NA	NA	NA	NA	NA	NA	NA	NA	NA	NA	NA	NA	NA	NA	NA	NA	NA	NA	NA	NA	NA	NA	NA	NA	NA	NA	NA	NA	NA	NA	NA	NA	NA	NA	NA	NA	NA	NA	NA	NA	NA	NA	NA	NA
TSPAN4	NA	NA	NA	NA	NA	NA	NA	NA	NA	NA	NA	NA	NA	NA	NA	NA	NA	NA	NA	NA	0.0465247	NA	NA	NA	NA	NA	NA	NA	NA	NA	NA	NA	NA	NA	NA	NA	NA	NA	NA	NA	NA	NA	NA	NA	NA	0.00843744	NA	NA	NA	NA	NA	NA	NA	NA	NA	NA	NA	NA	NA	NA	NA	NA	NA	NA	NA	NA	NA	NA	NA	NA	NA	NA	NA	NA	NA	NA	NA	NA	NA	NA	NA	NA	NA	NA	NA	NA	NA	NA	NA	NA	NA	NA	0.0713276	NA	NA	NA	NA	NA	NA
TTBK2	NA	NA	NA	NA	NA	NA	NA	NA	NA	NA	NA	NA	NA	NA	NA	NA	NA	NA	NA	NA	NA	NA	NA	NA	NA	NA	NA	NA	NA	NA	NA	NA	NA	NA	NA	NA	NA	NA	NA	NA	NA	NA	NA	NA	NA	NA	NA	NA	NA	NA	NA	NA	NA	NA	NA	NA	NA	NA	NA	NA	NA	NA	NA	0.0194291	NA	NA	NA	NA	NA	NA	NA	NA	NA	NA	NA	NA	NA	NA	NA	NA	NA	NA	NA	NA	NA	NA	NA	NA	NA	NA	NA	NA	NA	NA	NA	NA	NA	NA	NA
TTC12	NA	NA	NA	NA	NA	NA	NA	NA	NA	NA	NA	NA	NA	NA	NA	NA	NA	NA	NA	NA	NA	1.39487	NA	NA	NA	NA	NA	NA	NA	NA	NA	NA	NA	NA	NA	NA	NA	NA	NA	NA	NA	NA	NA	NA	NA	NA	NA	NA	NA	NA	NA	NA	0.971696	NA	NA	NA	NA	NA	NA	NA	NA	NA	NA	NA	NA	NA	NA	NA	NA	NA	NA	NA	NA	NA	NA	NA	NA	NA	NA	NA	NA	NA	NA	NA	NA	NA	NA	NA	NA	NA	NA	NA	NA	NA	NA	NA	NA	NA	NA
TTC13	NA	NA	NA	NA	NA	NA	NA	NA	NA	NA	NA	NA	NA	NA	NA	NA	NA	NA	NA	NA	NA	NA	NA	NA	NA	NA	NA	NA	NA	NA	NA	NA	NA	NA	NA	NA	NA	NA	NA	NA	NA	NA	NA	NA	NA	NA	NA	NA	NA	NA	NA	NA	NA	NA	NA	NA	NA	NA	NA	NA	NA	NA	NA	NA	NA	0.00875004	NA	NA	NA	NA	NA	NA	NA	NA	NA	NA	NA	NA	NA	NA	NA	NA	NA	NA	NA	NA	NA	NA	NA	NA	NA	NA	NA	NA	NA	NA	NA	NA	NA
TTC21A	NA	NA	NA	NA	NA	0.0490281	NA	NA	NA	NA	NA	NA	NA	NA	NA	NA	NA	NA	NA	NA	NA	NA	NA	NA	NA	NA	NA	NA	NA	NA	NA	NA	NA	NA	NA	NA	NA	NA	NA	NA	NA	NA	NA	NA	NA	NA	NA	NA	NA	NA	NA	NA	NA	NA	NA	NA	NA	NA	NA	NA	NA	NA	NA	NA	NA	NA	NA	NA	NA	NA	NA	NA	NA	NA	NA	NA	NA	NA	NA	NA	NA	NA	NA	NA	NA	NA	NA	NA	NA	NA	NA	NA	NA	NA	NA	NA	NA	NA	NA
TTC21B	NA	0.17811	0.265902	0.171021	0.0641633	0.152532	0.68788	NA	NA	NA	NA	NA	NA	NA	NA	0.165312	0.183982	0.0948072	NA	0.110787	NA	NA	NA	NA	0.233467	NA	NA	NA	NA	0.0624815	0.125852	0.141798	NA	0.0791928	0.0896071	NA	NA	NA	NA	0.269314	NA	0.146615	NA	0.109566	NA	0.0900898	0.16535	0.143344	0.0570354	NA	NA	NA	NA	NA	NA	0.101274	0.121091	NA	NA	NA	NA	NA	NA	NA	NA	NA	NA	NA	NA	NA	NA	0.139809	0.0632703	0.113339	NA	NA	NA	NA	NA	NA	NA	NA	NA	NA	NA	NA	NA	NA	NA	NA	0.0885051	NA	0.143275	NA	0.0598523	NA	NA	NA	0.141736
TTC24	NA	NA	NA	NA	NA	NA	NA	NA	NA	NA	NA	NA	NA	4.88219	NA	NA	NA	NA	NA	NA	NA	NA	NA	NA	NA	NA	NA	NA	NA	NA	NA	NA	NA	NA	23.6442	NA	NA	NA	NA	NA	NA	NA	26.1428	NA	NA	NA	NA	NA	NA	NA	NA	NA	NA	2.00057	NA	NA	NA	NA	NA	7.09996	NA	9.87915	NA	NA	NA	NA	8.5244	NA	NA	NA	NA	NA	NA	NA	NA	NA	NA	NA	NA	NA	NA	NA	NA	NA	NA	NA	NA	NA	NA	NA	NA	NA	NA	NA	NA	NA	NA	NA	NA
TTC27	NA	NA	NA	NA	NA	NA	NA	NA	NA	NA	NA	NA	NA	NA	NA	NA	NA	NA	NA	NA	NA	NA	NA	NA	NA	NA	NA	NA	NA	NA	NA	NA	NA	NA	0.0132358	NA	NA	NA	NA	NA	NA	NA	NA	NA	NA	NA	NA	NA	NA	NA	NA	NA	NA	NA	NA	NA	NA	NA	NA	NA	NA	NA	NA	NA	NA	NA	NA	NA	NA	NA	NA	NA	NA	NA	NA	NA	NA	NA	NA	NA	NA	NA	NA	NA	NA	NA	NA	NA	NA	NA	NA	NA	NA	NA	NA	NA	NA	NA	NA
TTC3	NA	NA	NA	NA	NA	NA	NA	NA	NA	NA	NA	NA	NA	NA	NA	NA	NA	NA	NA	NA	NA	NA	NA	NA	NA	NA	NA	NA	NA	NA	4.59621	NA	NA	NA	NA	NA	NA	NA	NA	NA	NA	NA	NA	NA	NA	NA	NA	NA	NA	NA	NA	NA	NA	NA	NA	NA	NA	NA	NA	NA	NA	NA	NA	NA	NA	NA	NA	NA	NA	NA	NA	NA	NA	NA	NA	NA	NA	NA	NA	NA	NA	NA	NA	NA	NA	NA	NA	NA	NA	NA	NA	NA	NA	NA	NA	NA	NA	NA	NA
TTC36	NA	NA	NA	NA	NA	NA	NA	NA	NA	NA	0.0519831	NA	NA	NA	NA	NA	NA	NA	NA	NA	NA	NA	NA	NA	NA	NA	NA	0.429495	NA	NA	NA	NA	NA	NA	0.514557	NA	NA	NA	NA	NA	NA	NA	NA	NA	NA	NA	NA	NA	NA	NA	NA	NA	NA	NA	NA	NA	NA	NA	NA	NA	NA	NA	NA	NA	0.180566	NA	NA	NA	NA	NA	NA	NA	NA	NA	NA	NA	NA	NA	NA	NA	NA	NA	NA	NA	NA	NA	NA	NA	NA	NA	NA	NA	NA	NA	NA	NA	NA	NA	NA
TTC37	NA	NA	0.436184	NA	NA	0.84373	NA	NA	NA	NA	NA	NA	NA	NA	NA	NA	NA	NA	NA	NA	NA	NA	NA	NA	NA	NA	NA	NA	NA	NA	NA	NA	NA	NA	NA	NA	NA	NA	NA	NA	NA	NA	NA	0.250694	NA	NA	NA	NA	NA	NA	NA	NA	NA	NA	NA	NA	NA	NA	NA	NA	NA	NA	NA	NA	NA	NA	NA	NA	NA	NA	NA	NA	NA	NA	NA	NA	NA	NA	NA	NA	NA	NA	NA	NA	NA	NA	NA	NA	NA	NA	NA	0.223163	0.224575	NA	NA	NA	NA	NA	NA
TTC39B	NA	NA	NA	NA	0.253142	0.242335	NA	NA	NA	NA	0.0192344	0.510132	NA	NA	NA	NA	NA	NA	NA	NA	NA	NA	NA	NA	0.233922	NA	NA	NA	NA	NA	NA	NA	NA	0.204036	NA	NA	NA	NA	NA	NA	NA	NA	NA	NA	NA	0.118564	NA	NA	NA	NA	NA	NA	NA	NA	NA	0.00189724	NA	NA	NA	NA	0.118815	NA	NA	NA	NA	NA	NA	NA	NA	NA	NA	NA	NA	NA	NA	NA	NA	NA	NA	NA	NA	0.180706	NA	NA	NA	NA	NA	NA	NA	1.79956	NA	0.00722664	NA	NA	NA	NA	NA	0.670596	NA
TTC9C	NA	NA	NA	NA	NA	NA	NA	NA	NA	NA	NA	0.0023131	NA	NA	NA	NA	NA	NA	NA	NA	NA	NA	NA	NA	NA	NA	NA	NA	NA	NA	NA	NA	NA	NA	NA	NA	NA	NA	NA	NA	NA	NA	NA	NA	NA	NA	NA	NA	NA	NA	NA	NA	NA	NA	NA	NA	NA	NA	NA	NA	NA	NA	NA	NA	NA	NA	NA	NA	NA	NA	NA	NA	NA	NA	NA	NA	NA	NA	NA	NA	NA	NA	NA	NA	NA	NA	NA	NA	NA	NA	NA	NA	NA	NA	NA	NA	NA	NA	NA
TTF1	NA	NA	NA	NA	NA	NA	NA	NA	NA	NA	NA	NA	NA	NA	NA	NA	NA	NA	NA	NA	NA	NA	NA	NA	0.280506	NA	NA	NA	NA	NA	NA	NA	NA	NA	NA	NA	NA	NA	0.152592	NA	NA	NA	NA	NA	NA	NA	NA	NA	NA	NA	NA	NA	NA	0.802012	NA	NA	NA	NA	NA	NA	NA	NA	NA	NA	NA	NA	NA	NA	NA	NA	NA	NA	NA	NA	NA	NA	NA	NA	NA	NA	NA	NA	NA	NA	NA	NA	NA	NA	7.61947	NA	NA	NA	NA	NA	NA	NA	NA	NA	NA
TTLL13	NA	NA	NA	NA	NA	NA	NA	NA	NA	NA	NA	NA	NA	NA	NA	NA	NA	NA	NA	NA	NA	NA	NA	NA	NA	NA	NA	NA	NA	NA	NA	NA	NA	NA	NA	NA	NA	NA	NA	NA	NA	NA	NA	NA	NA	NA	NA	NA	NA	NA	NA	NA	NA	NA	NA	NA	NA	NA	NA	NA	NA	NA	NA	NA	NA	NA	NA	NA	NA	NA	NA	NA	NA	NA	NA	NA	NA	NA	NA	NA	NA	NA	NA	NA	NA	NA	NA	NA	NA	NA	NA	NA	NA	0.271012	NA	NA	NA	NA	NA
TTLL3	NA	NA	NA	NA	NA	NA	NA	NA	NA	NA	NA	NA	NA	NA	NA	NA	NA	NA	NA	NA	NA	NA	NA	NA	NA	NA	NA	NA	NA	NA	NA	0.00843569	NA	NA	NA	NA	NA	NA	NA	NA	NA	NA	NA	NA	NA	NA	NA	NA	NA	NA	NA	NA	NA	NA	NA	NA	NA	NA	NA	NA	NA	NA	NA	NA	NA	NA	NA	NA	NA	NA	NA	NA	NA	NA	NA	NA	NA	NA	NA	NA	NA	NA	NA	NA	NA	NA	NA	NA	NA	NA	0.00663135	NA	NA	NA	NA	NA	NA	NA	NA
TTLL7	NA	NA	NA	NA	0.0888875	NA	NA	NA	NA	NA	NA	NA	NA	NA	NA	NA	NA	NA	NA	NA	NA	NA	NA	NA	NA	NA	NA	NA	NA	NA	NA	NA	NA	NA	NA	NA	NA	NA	NA	NA	NA	NA	NA	NA	NA	NA	NA	NA	NA	NA	NA	NA	NA	NA	NA	NA	NA	NA	NA	NA	NA	NA	NA	NA	NA	NA	NA	NA	NA	NA	NA	NA	NA	NA	NA	NA	NA	NA	NA	NA	NA	NA	NA	NA	NA	NA	NA	NA	NA	NA	NA	NA	NA	NA	NA	NA	NA	NA	NA
TTR	12.2822	9.85278	35.411	22.9938	22.7121	21.7573	30.2906	NA	NA	25.1221	6.50627	19.1216	9.08285	13.989	NA	26.2809	22.9888	31.5789	22.0884	32.495	27.6304	7.92091	NA	21.1136	4.29662	15.8436	NA	8.27805	16.5456	10.6184	10.5121	49.987	31.283	21.0747	5.98713	44.9857	14.527	38.0595	44.2612	25.3227	41.9012	18.1616	7.20147	56.6734	NA	10.7358	66.5646	112.249	8.32691	48.4161	NA	11.7317	66.7336	68.6711	13.4608	13.5847	20.6714	NA	26.1421	46.6546	20.203	25.5556	26.7294	16.5632	33.792	22.3949	12.5069	NA	NA	6.63698	NA	38.2933	4.42423	19.9469	45.7981	9.12336	NA	NA	NA	33.2291	NA	11.6035	NA	NA	6.54446	30.9963	NA	15.8999	13.0446	4.88967	7.6226	30.1238	4.09955	47.0993	59.9591	84.5503	10.3653	30.2201	29.0029
TUBA1A	0.0137627	0.00201288	NA	NA	NA	NA	NA	NA	NA	NA	NA	NA	NA	NA	NA	0.0134223	NA	NA	NA	NA	NA	NA	NA	NA	NA	NA	NA	NA	NA	0.0105654	NA	NA	NA	NA	NA	NA	NA	NA	NA	NA	NA	0.00272137	NA	NA	NA	NA	NA	NA	NA	NA	NA	NA	NA	NA	NA	0.00375703	NA	NA	NA	NA	NA	NA	NA	NA	NA	NA	NA	NA	NA	NA	NA	0.00525038	NA	NA	NA	NA	NA	NA	NA	NA	NA	NA	NA	NA	NA	NA	NA	NA	NA	NA	NA	NA	NA	NA	NA	NA	NA	NA	NA
TUBA1A;TUBA1B;TUBA1C	NA	NA	NA	NA	NA	NA	NA	NA	NA	0.0161691	NA	NA	0.0458778	0.0293028	NA	NA	0.00493638	NA	NA	NA	NA	0.114685	NA	NA	NA	NA	NA	NA	0.026346	NA	0.00715119	NA	NA	NA	NA	NA	NA	NA	NA	NA	NA	NA	NA	NA	NA	0.0176564	NA	NA	NA	NA	NA	NA	NA	0.0312944	NA	NA	NA	NA	NA	NA	NA	NA	NA	NA	NA	NA	NA	NA	NA	NA	NA	NA	NA	NA	NA	0.00977689	NA	NA	NA	NA	NA	NA	NA	NA	0.00813737	NA	NA	NA	0.00596669	NA	NA	NA	NA	NA	NA	NA	NA	NA	0.0117839
TUBA1B;TUBA1C;TUBA4A	1.55225	0.397853	NA	NA	NA	NA	NA	NA	NA	NA	NA	NA	NA	NA	NA	1.51683	0.242382	NA	NA	NA	NA	NA	NA	NA	NA	NA	NA	NA	NA	0.856247	0.0350381	0.0238377	0.00344611	NA	NA	NA	NA	NA	NA	NA	NA	0.565876	0.287455	NA	NA	NA	0.0273357	NA	NA	NA	NA	NA	NA	NA	NA	0.190037	NA	NA	NA	NA	NA	NA	NA	NA	NA	NA	NA	NA	NA	NA	NA	0.807999	NA	NA	NA	NA	NA	NA	NA	NA	NA	NA	NA	NA	NA	NA	NA	NA	NA	NA	NA	NA	NA	NA	NA	NA	NA	NA	NA
TUBA4A	NA	NA	NA	NA	NA	NA	NA	NA	NA	NA	NA	NA	NA	NA	NA	NA	NA	NA	NA	NA	NA	NA	NA	NA	NA	NA	NA	0.0168433	NA	NA	NA	NA	NA	NA	NA	NA	NA	NA	NA	NA	NA	NA	NA	NA	NA	NA	NA	NA	NA	NA	NA	NA	NA	NA	NA	NA	NA	NA	NA	NA	NA	NA	NA	NA	NA	NA	NA	NA	NA	NA	NA	NA	NA	NA	NA	NA	NA	NA	NA	NA	NA	NA	NA	NA	NA	NA	NA	NA	NA	NA	NA	NA	NA	NA	NA	NA	NA	NA	NA
TUBB	0.078012	0.040601	0.00876627	NA	NA	NA	NA	NA	NA	NA	NA	NA	NA	NA	NA	0.215944	0.0219236	NA	NA	NA	NA	NA	NA	NA	NA	NA	NA	NA	NA	0.129097	NA	0.0490016	NA	0.0317595	NA	NA	NA	NA	NA	NA	NA	0.111219	0.0409475	NA	NA	NA	0.0189375	NA	NA	NA	NA	NA	NA	NA	NA	0.110289	NA	NA	NA	NA	NA	NA	NA	NA	NA	NA	NA	NA	NA	NA	NA	0.125135	NA	0.158917	NA	NA	NA	NA	NA	NA	NA	NA	NA	NA	NA	NA	NA	NA	NA	NA	0.0307797	NA	NA	NA	NA	NA	NA	NA	NA
TUBB;TUBB1	0.0208957	NA	0.0256574	NA	NA	NA	NA	NA	NA	NA	NA	NA	0.0616505	NA	NA	0.0287755	0.0094308	0.0297977	NA	NA	NA	0.0883569	NA	0.0395413	NA	NA	NA	0.0833876	NA	NA	0.0385033	0.03024	0.0126172	NA	NA	0.0365225	NA	NA	NA	NA	NA	NA	0.0189672	NA	NA	NA	0.0323397	NA	NA	0.0304002	NA	0.0523262	0.0451204	0.0782468	NA	0.0189696	0.0236682	NA	NA	NA	NA	NA	NA	NA	NA	NA	NA	NA	NA	NA	NA	0.0145883	NA	NA	NA	NA	NA	NA	NA	NA	NA	NA	NA	NA	NA	0.00811068	NA	NA	NA	NA	NA	0.0283721	NA	NA	NA	NA	NA	NA	NA
TUBB1	0.0232323	0.0353024	0.0446543	0.00982555	NA	0.0091297	NA	NA	NA	NA	NA	0.00457889	NA	NA	NA	0.0337827	0.0302681	0.0706059	0.0247116	0.00144321	0.0118317	0.0302491	NA	0.00434743	NA	0.0143517	NA	0.00467595	NA	0.00417662	0.0391604	0.0369188	0.00351942	0.00712901	0.0047442	0.0277517	0.0341613	0.00881034	0.0119648	0.0336825	0.0157218	0.0218891	0.0114846	0.0121562	NA	0.0131564	0.00384261	NA	NA	0.0168411	NA	0.0434076	NA	0.0269016	NA	0.015303	0.0194592	NA	NA	NA	NA	NA	NA	NA	0.0176062	NA	NA	NA	NA	NA	NA	0.0278673	NA	NA	NA	NA	NA	NA	NA	NA	NA	NA	NA	NA	0.0156146	NA	NA	0.0132094	NA	NA	0.0119442	0.0267107	NA	NA	NA	NA	NA	NA	NA
TUBB3	0.00337528	NA	NA	NA	NA	NA	NA	NA	NA	NA	NA	NA	NA	NA	NA	NA	NA	NA	NA	NA	NA	NA	NA	NA	NA	NA	NA	NA	NA	NA	NA	NA	NA	NA	NA	NA	NA	NA	NA	NA	NA	NA	NA	NA	NA	NA	NA	NA	NA	NA	NA	NA	NA	NA	NA	NA	NA	NA	NA	NA	NA	NA	NA	NA	NA	NA	NA	NA	NA	NA	NA	NA	NA	NA	NA	NA	NA	NA	NA	NA	NA	NA	NA	NA	NA	NA	NA	NA	NA	NA	NA	NA	NA	NA	NA	NA	NA	NA	NA
TUBGCP6	NA	NA	NA	NA	NA	NA	NA	NA	NA	NA	NA	NA	NA	NA	NA	NA	NA	NA	NA	NA	NA	NA	NA	NA	NA	NA	NA	NA	NA	NA	NA	NA	NA	0.0386954	NA	NA	NA	NA	NA	NA	NA	NA	NA	NA	NA	NA	NA	NA	NA	NA	NA	NA	NA	NA	NA	NA	NA	NA	NA	NA	NA	NA	0.0679406	NA	NA	NA	NA	NA	NA	NA	NA	NA	NA	NA	NA	NA	NA	NA	NA	NA	NA	NA	NA	NA	NA	NA	NA	NA	NA	NA	NA	NA	0.0469136	NA	NA	NA	NA	NA	NA
TXN	0.0044585	NA	NA	0.00930228	NA	NA	0.0728934	NA	NA	0.0716145	NA	0.0474223	0.644424	0.14312	NA	0.00217814	0.0631128	NA	NA	0.00904019	NA	NA	NA	0.0318481	0.038569	0.0431397	NA	0.0635585	NA	NA	NA	0.0527841	0.00363184	0.0104754	NA	NA	NA	NA	NA	0.0575252	0.0938183	NA	NA	0.014038	NA	0.0259887	0.0206484	NA	NA	NA	NA	0.104651	0.0322885	0.0180355	NA	NA	0.00159837	NA	NA	NA	NA	NA	NA	NA	0.0088524	NA	0.100539	NA	NA	0.0183009	NA	0.00573203	0.108035	NA	NA	NA	NA	NA	NA	NA	NA	NA	NA	NA	NA	NA	NA	0.0299126	NA	0.0642461	0.0519433	0.0159468	NA	NA	0.0141102	0.0416032	NA	NA	0.0364971
TXNDC11	NA	NA	NA	NA	NA	NA	NA	NA	NA	NA	NA	NA	NA	NA	NA	NA	NA	NA	NA	NA	NA	NA	NA	NA	NA	NA	NA	NA	NA	NA	NA	NA	NA	NA	NA	NA	NA	NA	NA	NA	NA	NA	NA	NA	NA	NA	NA	NA	NA	NA	NA	NA	NA	NA	NA	NA	NA	NA	NA	NA	NA	NA	NA	NA	NA	NA	NA	NA	NA	0.0867219	NA	NA	NA	NA	0.0353266	NA	NA	NA	NA	NA	NA	NA	NA	NA	NA	NA	NA	0.077737	NA	NA	NA	NA	NA	NA	NA	NA	NA	NA	NA
TXNDC2	NA	NA	NA	NA	NA	NA	NA	NA	NA	NA	NA	NA	NA	NA	NA	NA	NA	NA	NA	0.232917	NA	NA	NA	NA	NA	NA	NA	NA	NA	NA	NA	NA	NA	NA	NA	NA	NA	NA	NA	NA	NA	NA	NA	NA	NA	NA	NA	NA	NA	NA	NA	NA	NA	NA	NA	NA	NA	NA	NA	0.25421	NA	NA	NA	NA	NA	NA	NA	NA	NA	NA	NA	NA	NA	NA	NA	0.287042	NA	NA	NA	NA	NA	NA	NA	NA	NA	NA	NA	NA	NA	NA	NA	NA	NA	NA	NA	NA	NA	NA	NA
TYMP	NA	NA	NA	NA	NA	NA	NA	NA	NA	NA	NA	NA	NA	NA	NA	NA	NA	NA	NA	NA	NA	NA	NA	NA	NA	NA	NA	NA	NA	NA	NA	NA	NA	NA	NA	NA	NA	NA	NA	NA	NA	NA	NA	0.123828	NA	NA	NA	NA	NA	NA	NA	NA	NA	NA	NA	NA	NA	NA	NA	NA	NA	NA	NA	NA	NA	NA	NA	NA	NA	NA	NA	NA	NA	NA	NA	NA	NA	NA	NA	NA	NA	0.00321261	NA	NA	NA	NA	NA	NA	NA	NA	NA	NA	NA	NA	NA	NA	NA	NA	0.00333298
U2AF2	NA	NA	NA	NA	NA	NA	NA	NA	NA	NA	NA	NA	NA	NA	NA	NA	NA	NA	NA	NA	NA	NA	NA	NA	NA	NA	NA	NA	NA	NA	NA	NA	NA	NA	NA	NA	NA	NA	NA	NA	NA	NA	NA	NA	NA	NA	NA	NA	NA	NA	NA	NA	NA	NA	NA	0.0161449	NA	NA	NA	NA	NA	NA	NA	NA	NA	NA	NA	NA	NA	NA	NA	NA	NA	NA	NA	NA	NA	NA	NA	NA	NA	NA	NA	NA	NA	NA	NA	NA	NA	NA	NA	NA	NA	NA	NA	NA	NA	NA	NA
UAP1L1	NA	NA	NA	NA	NA	NA	NA	NA	NA	NA	NA	NA	NA	NA	NA	NA	NA	NA	NA	NA	NA	NA	NA	NA	NA	NA	NA	NA	NA	NA	NA	NA	NA	NA	NA	NA	NA	NA	NA	NA	NA	NA	NA	NA	NA	0.0218108	NA	NA	NA	NA	NA	NA	NA	NA	NA	NA	NA	NA	NA	NA	NA	NA	NA	NA	NA	NA	NA	NA	NA	NA	NA	NA	NA	NA	NA	NA	NA	NA	NA	NA	NA	NA	NA	NA	NA	NA	NA	NA	NA	NA	NA	NA	NA	NA	NA	NA	NA	NA	NA
UBAP1	NA	NA	NA	0.331996	NA	0.54912	NA	NA	NA	NA	NA	NA	NA	NA	NA	0.131404	0.169394	0.332168	NA	0.149922	NA	NA	NA	2.69064	NA	NA	NA	NA	NA	NA	0.667353	0.602086	0.375383	NA	NA	NA	NA	NA	NA	NA	NA	0.124744	NA	0.0410034	NA	NA	NA	NA	NA	NA	NA	2.37026	2.70405	0.82998	NA	0.105608	NA	NA	0.930536	0.761253	0.678451	0.599648	0.964222	NA	0.221195	0.431067	3.84254	NA	NA	NA	NA	NA	0.217207	NA	0.853986	0.214666	NA	NA	NA	NA	NA	NA	NA	NA	NA	1.60569	NA	0.772921	0.420381	1.6183	0.0814498	0.0128485	NA	0.84473	NA	NA	NA	NA	NA
UBAP2	NA	NA	NA	NA	NA	NA	NA	NA	NA	NA	NA	NA	NA	NA	NA	NA	NA	NA	NA	NA	NA	NA	NA	9.85829	NA	NA	NA	NA	NA	NA	NA	NA	NA	NA	NA	NA	NA	NA	NA	NA	NA	NA	NA	NA	NA	NA	NA	4.10951	NA	NA	NA	NA	NA	NA	NA	NA	NA	NA	NA	NA	NA	NA	NA	NA	NA	NA	NA	NA	NA	NA	NA	NA	NA	NA	NA	NA	NA	NA	NA	NA	NA	NA	NA	NA	NA	NA	NA	NA	NA	NA	NA	NA	NA	NA	NA	NA	NA	NA	9.20315
UBE2N	NA	NA	NA	NA	NA	NA	NA	NA	NA	NA	NA	NA	0.0339747	NA	NA	NA	NA	NA	NA	NA	NA	NA	NA	NA	NA	NA	NA	NA	NA	NA	NA	NA	NA	NA	NA	NA	NA	NA	NA	NA	0.012557	NA	NA	NA	NA	NA	NA	NA	NA	NA	NA	NA	NA	NA	NA	NA	NA	NA	NA	NA	NA	NA	NA	NA	NA	NA	NA	NA	NA	NA	NA	NA	0.00691721	NA	NA	NA	NA	NA	NA	NA	NA	NA	NA	NA	NA	NA	NA	NA	NA	NA	0.00479216	NA	NA	NA	NA	NA	NA	NA	NA
UBE2O	NA	NA	NA	NA	NA	NA	NA	NA	NA	NA	NA	NA	NA	0.673503	NA	NA	NA	NA	NA	NA	0.446567	NA	NA	NA	NA	NA	NA	2.36946	NA	NA	NA	NA	NA	1.54539	NA	NA	NA	NA	NA	NA	NA	NA	NA	NA	NA	NA	NA	NA	NA	NA	NA	NA	NA	NA	NA	NA	NA	NA	NA	NA	NA	0.276516	NA	1.18947	NA	NA	NA	NA	NA	NA	NA	NA	NA	NA	NA	NA	NA	NA	NA	NA	NA	NA	NA	NA	NA	NA	NA	NA	0.591699	NA	NA	NA	NA	NA	NA	NA	NA	NA	NA
UBE2V1	NA	NA	NA	NA	NA	NA	NA	NA	NA	NA	NA	NA	NA	NA	NA	NA	NA	NA	NA	NA	NA	NA	NA	NA	NA	NA	NA	NA	NA	NA	NA	NA	NA	NA	NA	NA	NA	NA	NA	NA	NA	NA	NA	NA	NA	NA	NA	NA	NA	NA	NA	NA	NA	NA	NA	NA	NA	NA	NA	NA	NA	NA	NA	NA	NA	NA	NA	NA	NA	NA	NA	NA	NA	NA	NA	NA	NA	NA	NA	NA	NA	NA	NA	NA	NA	NA	NA	NA	NA	NA	0.0278206	NA	NA	NA	NA	NA	NA	NA	NA
UBE4A	NA	NA	NA	NA	0.204404	NA	NA	NA	NA	NA	NA	NA	NA	NA	NA	NA	NA	NA	NA	NA	NA	NA	NA	NA	NA	NA	NA	NA	NA	NA	NA	NA	NA	NA	NA	NA	NA	NA	NA	NA	NA	NA	NA	NA	NA	NA	NA	NA	NA	NA	NA	NA	NA	NA	NA	NA	NA	NA	NA	NA	NA	NA	NA	NA	NA	NA	NA	NA	NA	NA	NA	NA	NA	NA	NA	NA	NA	NA	NA	NA	NA	NA	NA	NA	NA	NA	NA	NA	NA	NA	NA	NA	NA	NA	NA	NA	NA	NA	NA
UBL4B	NA	NA	NA	NA	NA	0.0806101	NA	NA	NA	NA	NA	NA	NA	NA	NA	NA	NA	NA	NA	NA	NA	NA	NA	NA	NA	NA	NA	NA	NA	NA	NA	NA	NA	NA	NA	NA	NA	NA	NA	NA	NA	NA	NA	NA	NA	NA	NA	NA	NA	NA	NA	NA	NA	NA	NA	NA	NA	NA	NA	NA	NA	NA	NA	NA	NA	NA	NA	NA	NA	NA	NA	NA	NA	NA	NA	NA	NA	NA	NA	NA	NA	NA	NA	NA	NA	NA	NA	NA	NA	NA	NA	NA	NA	NA	NA	NA	NA	NA	NA
UBQLN4	NA	NA	NA	NA	NA	NA	NA	NA	NA	NA	NA	NA	NA	NA	NA	NA	NA	NA	NA	NA	NA	0.0245281	NA	NA	NA	NA	NA	NA	NA	NA	NA	NA	NA	NA	NA	NA	NA	NA	NA	NA	NA	NA	NA	NA	NA	NA	NA	NA	NA	NA	NA	NA	NA	NA	NA	NA	NA	NA	NA	NA	NA	NA	NA	NA	NA	NA	NA	NA	NA	NA	NA	NA	NA	NA	NA	0.030004	NA	NA	NA	NA	NA	NA	NA	NA	NA	NA	NA	NA	0.0430772	NA	NA	NA	NA	NA	NA	NA	NA	NA	NA
UBR1	NA	NA	NA	NA	NA	NA	5.59558	NA	NA	NA	NA	3.38818	NA	6.1318	NA	NA	NA	NA	NA	NA	NA	NA	NA	NA	1.01154	3.86412	NA	NA	NA	NA	NA	NA	NA	NA	NA	1.61065	NA	NA	3.22432	NA	NA	NA	NA	NA	NA	NA	0.108538	NA	NA	3.14671	NA	NA	NA	4.53101	NA	NA	NA	NA	NA	NA	NA	NA	NA	NA	NA	NA	NA	NA	NA	NA	NA	NA	NA	NA	NA	NA	NA	NA	NA	NA	NA	NA	NA	NA	NA	NA	NA	3.71588	5.86439	NA	NA	NA	NA	NA	1.80068	NA	NA	NA	NA
UBR3	NA	NA	NA	NA	NA	NA	NA	NA	NA	NA	NA	NA	NA	NA	NA	NA	NA	NA	NA	NA	NA	NA	NA	NA	NA	NA	NA	NA	NA	NA	NA	NA	NA	NA	0.0748438	NA	NA	NA	NA	NA	NA	NA	NA	NA	NA	NA	NA	NA	NA	NA	NA	NA	NA	NA	NA	NA	NA	NA	NA	NA	NA	NA	NA	NA	NA	NA	NA	NA	NA	NA	NA	NA	NA	NA	NA	NA	NA	NA	NA	NA	NA	NA	NA	NA	NA	NA	NA	NA	NA	NA	NA	NA	NA	NA	NA	NA	NA	NA	NA
UBR4	NA	NA	NA	NA	NA	NA	NA	NA	NA	NA	NA	0.472685	NA	NA	NA	NA	NA	NA	NA	NA	NA	NA	NA	NA	NA	NA	NA	NA	NA	NA	NA	NA	NA	NA	NA	NA	NA	NA	NA	NA	0.592742	NA	NA	NA	NA	NA	NA	NA	NA	NA	NA	NA	NA	NA	NA	NA	0.255323	NA	NA	NA	NA	NA	NA	NA	NA	NA	NA	NA	NA	NA	NA	NA	NA	NA	NA	NA	NA	NA	NA	NA	NA	NA	NA	NA	NA	NA	NA	NA	NA	NA	NA	NA	NA	NA	NA	NA	NA	NA	NA
UBR5	NA	NA	NA	NA	0.0146614	NA	NA	NA	NA	NA	NA	NA	NA	NA	NA	NA	NA	NA	NA	0.0622839	NA	NA	NA	NA	NA	NA	NA	NA	NA	NA	NA	NA	NA	NA	NA	NA	NA	NA	NA	NA	NA	NA	NA	NA	NA	NA	0.0195532	NA	NA	NA	NA	NA	NA	NA	NA	NA	NA	NA	NA	NA	NA	NA	NA	NA	NA	NA	NA	NA	NA	NA	NA	NA	NA	NA	NA	0.0188155	NA	NA	NA	NA	NA	NA	NA	NA	NA	NA	NA	NA	NA	NA	NA	NA	NA	NA	NA	NA	NA	NA	NA
UGGT1	NA	NA	NA	NA	NA	NA	NA	NA	NA	NA	NA	NA	NA	NA	NA	NA	NA	NA	NA	NA	NA	NA	NA	NA	NA	NA	NA	NA	NA	NA	NA	NA	NA	0.0414816	NA	NA	NA	NA	NA	NA	NA	NA	NA	NA	NA	NA	NA	NA	NA	NA	NA	NA	NA	NA	NA	NA	NA	NA	NA	NA	NA	NA	NA	NA	NA	NA	NA	NA	NA	NA	NA	NA	NA	NA	NA	NA	NA	NA	NA	NA	NA	NA	NA	NA	NA	NA	NA	NA	NA	NA	NA	NA	NA	NA	NA	NA	NA	NA	NA
UGGT2	NA	NA	NA	NA	NA	NA	NA	NA	NA	NA	NA	NA	NA	NA	NA	NA	NA	NA	NA	NA	NA	NA	NA	NA	NA	NA	NA	NA	NA	NA	NA	NA	NA	NA	NA	NA	NA	NA	NA	NA	NA	NA	NA	NA	NA	NA	NA	NA	NA	NA	NA	NA	NA	NA	NA	NA	NA	NA	NA	NA	NA	NA	NA	NA	NA	NA	NA	NA	NA	0.101425	NA	NA	0.0238435	NA	NA	NA	NA	NA	NA	NA	NA	NA	NA	NA	NA	NA	NA	NA	NA	NA	NA	NA	NA	NA	NA	NA	NA	NA	NA
UGP2	NA	NA	NA	NA	NA	NA	NA	NA	NA	NA	NA	NA	NA	NA	NA	NA	NA	NA	0.0159587	0.00755617	NA	NA	NA	NA	NA	NA	NA	NA	NA	NA	NA	NA	NA	NA	NA	NA	NA	NA	NA	NA	NA	NA	NA	NA	NA	0.00355237	NA	NA	NA	NA	NA	NA	0.0126529	NA	0.0219678	NA	0.0103511	NA	NA	NA	NA	NA	NA	NA	NA	NA	NA	NA	NA	NA	NA	NA	NA	NA	NA	NA	NA	NA	NA	NA	NA	NA	NA	NA	NA	NA	NA	NA	NA	NA	0.00422699	NA	NA	NA	NA	NA	NA	NA	NA
UGT8	NA	NA	NA	NA	NA	NA	NA	NA	NA	NA	NA	NA	NA	NA	NA	NA	NA	NA	NA	NA	42.713	NA	NA	NA	NA	19.7156	NA	NA	6.43976	NA	NA	NA	NA	33.2155	NA	126.608	NA	NA	26.9886	18.0345	NA	NA	NA	NA	NA	NA	NA	NA	NA	35.6124	NA	NA	NA	18.6976	41.3006	NA	46.614	NA	NA	80.0429	84.1353	NA	NA	NA	26.2357	16.5918	NA	NA	NA	NA	NA	30.3953	NA	NA	NA	NA	NA	NA	NA	NA	NA	NA	NA	NA	46.2683	NA	NA	NA	63.1171	31.2212	NA	NA	NA	NA	NA	55.4854	NA	NA	22.1833
UHRF1	NA	NA	NA	NA	NA	NA	NA	NA	NA	NA	NA	NA	NA	NA	NA	NA	NA	NA	NA	NA	NA	NA	NA	NA	NA	NA	NA	NA	NA	NA	NA	NA	NA	NA	NA	NA	NA	NA	NA	NA	NA	NA	NA	NA	NA	NA	0.0219053	NA	NA	NA	NA	NA	NA	NA	NA	NA	NA	NA	NA	NA	NA	NA	NA	NA	NA	NA	NA	NA	NA	NA	NA	NA	NA	NA	NA	NA	NA	NA	NA	NA	NA	NA	NA	NA	NA	NA	NA	NA	NA	NA	NA	NA	NA	NA	NA	NA	NA	NA	NA
UHRF1BP1	NA	NA	NA	NA	0.0803541	NA	NA	NA	NA	NA	NA	NA	NA	NA	NA	NA	NA	NA	NA	0.349197	NA	NA	NA	0.420367	NA	NA	NA	NA	NA	0.0945698	NA	NA	0.534123	NA	NA	NA	NA	NA	NA	NA	NA	NA	93.9029	NA	NA	0.340616	NA	NA	NA	NA	NA	NA	NA	NA	NA	NA	NA	NA	NA	NA	NA	NA	NA	NA	NA	NA	NA	NA	NA	NA	NA	NA	NA	0.173465	NA	NA	NA	NA	NA	NA	NA	0.468722	NA	NA	NA	NA	NA	NA	0.434736	NA	NA	NA	0.259538	NA	NA	NA	NA	NA	NA
UNC13A	NA	0.0962867	NA	0.0496723	0.0984417	0.0898895	NA	NA	NA	NA	NA	NA	NA	NA	NA	NA	NA	NA	NA	NA	NA	NA	NA	NA	NA	NA	NA	NA	NA	0.0218815	NA	NA	NA	0.243601	NA	NA	NA	NA	NA	NA	NA	NA	NA	NA	NA	NA	NA	NA	NA	NA	NA	NA	NA	NA	NA	NA	NA	NA	NA	NA	NA	NA	NA	NA	NA	NA	NA	NA	NA	NA	NA	NA	NA	NA	NA	NA	NA	NA	NA	NA	NA	NA	NA	NA	NA	NA	NA	NA	NA	NA	NA	NA	NA	NA	NA	NA	NA	NA	NA
UNC13C	NA	NA	NA	NA	NA	NA	0.777272	NA	NA	NA	NA	NA	NA	NA	NA	NA	NA	NA	NA	NA	NA	NA	NA	NA	NA	NA	NA	NA	NA	NA	NA	NA	NA	NA	NA	NA	NA	NA	NA	NA	0.273052	NA	NA	NA	NA	NA	NA	NA	NA	NA	NA	NA	NA	NA	NA	NA	NA	NA	NA	NA	NA	NA	NA	NA	NA	NA	NA	NA	NA	NA	NA	NA	NA	NA	NA	NA	NA	NA	NA	NA	NA	NA	NA	NA	NA	NA	NA	NA	NA	NA	NA	NA	NA	NA	NA	NA	NA	NA	NA
UNC45B	NA	NA	NA	NA	NA	NA	NA	NA	NA	NA	NA	NA	NA	NA	NA	NA	NA	NA	NA	0.80434	NA	NA	NA	NA	NA	NA	NA	NA	NA	NA	NA	NA	NA	NA	NA	NA	NA	NA	NA	NA	NA	NA	NA	NA	NA	NA	NA	NA	NA	NA	NA	NA	NA	NA	NA	NA	NA	NA	NA	NA	NA	NA	NA	NA	NA	NA	NA	NA	NA	NA	NA	NA	NA	NA	NA	NA	NA	NA	NA	NA	NA	NA	NA	NA	NA	NA	NA	NA	NA	NA	NA	NA	NA	NA	NA	NA	NA	NA	NA
UNC79	NA	NA	NA	NA	NA	NA	NA	NA	NA	NA	NA	NA	NA	NA	NA	0.531901	NA	NA	NA	NA	NA	NA	NA	NA	NA	NA	NA	NA	NA	NA	NA	NA	NA	NA	NA	NA	NA	NA	NA	NA	NA	NA	NA	NA	NA	NA	NA	NA	NA	NA	NA	NA	NA	NA	NA	NA	NA	NA	NA	NA	NA	NA	NA	NA	NA	NA	NA	NA	NA	NA	NA	NA	NA	NA	NA	NA	NA	NA	NA	NA	NA	NA	NA	NA	NA	NA	NA	NA	NA	NA	NA	NA	NA	NA	NA	NA	NA	NA	NA
UNC80	NA	NA	NA	NA	NA	0.468247	NA	NA	NA	NA	NA	NA	NA	NA	NA	NA	NA	NA	NA	NA	NA	NA	NA	NA	NA	NA	NA	NA	NA	NA	NA	0.237085	NA	0.576697	NA	NA	NA	NA	NA	NA	NA	NA	NA	NA	NA	0.320843	NA	NA	NA	0.553076	NA	NA	NA	NA	NA	NA	NA	NA	NA	NA	NA	NA	NA	NA	NA	NA	NA	NA	NA	NA	NA	NA	NA	0.180844	NA	NA	NA	NA	NA	NA	NA	NA	NA	NA	NA	NA	NA	NA	NA	NA	NA	NA	NA	NA	NA	NA	NA	NA	NA
UQCRB	NA	NA	NA	NA	NA	NA	NA	NA	NA	NA	NA	NA	NA	NA	NA	0.686225	NA	NA	NA	NA	NA	NA	NA	NA	NA	NA	NA	NA	NA	NA	NA	NA	NA	NA	NA	NA	NA	NA	NA	NA	NA	NA	NA	NA	NA	NA	NA	NA	NA	NA	NA	NA	NA	NA	NA	NA	NA	NA	NA	NA	NA	0.187475	NA	NA	NA	NA	NA	NA	NA	NA	NA	NA	NA	NA	NA	NA	NA	NA	NA	NA	NA	NA	NA	NA	NA	NA	NA	NA	NA	NA	NA	NA	NA	NA	NA	NA	NA	NA	NA
UQCRC1	NA	NA	NA	NA	NA	0.142505	NA	NA	NA	NA	0.510928	NA	NA	NA	NA	NA	NA	NA	0.100456	0.154105	NA	NA	NA	NA	NA	NA	NA	NA	NA	NA	NA	NA	NA	0.162853	NA	NA	NA	NA	NA	NA	NA	NA	NA	NA	NA	NA	NA	NA	NA	NA	NA	0.291731	NA	NA	NA	NA	NA	NA	NA	NA	0.224867	NA	NA	0.713159	NA	0.634175	NA	NA	NA	NA	NA	NA	NA	NA	NA	NA	NA	NA	NA	NA	NA	NA	NA	NA	NA	NA	NA	NA	NA	NA	NA	NA	NA	NA	NA	NA	NA	NA	NA
URB1	0.0649224	0.0427548	0.0569305	NA	NA	NA	NA	NA	NA	NA	NA	NA	NA	NA	NA	NA	NA	NA	NA	NA	NA	NA	NA	NA	NA	NA	NA	NA	NA	0.0378115	NA	NA	NA	0.00827938	NA	NA	NA	0.0304449	NA	NA	NA	NA	NA	NA	NA	NA	NA	NA	NA	NA	NA	NA	NA	NA	NA	NA	NA	NA	NA	NA	NA	NA	NA	NA	NA	0.0486557	NA	NA	NA	NA	NA	NA	NA	NA	NA	NA	NA	NA	NA	NA	NA	NA	NA	NA	NA	0.017105	NA	NA	NA	NA	NA	NA	0.0435915	NA	NA	NA	NA	NA	NA
USH2A	NA	NA	NA	NA	NA	NA	NA	NA	NA	NA	NA	NA	NA	NA	NA	NA	NA	NA	NA	NA	NA	NA	NA	NA	NA	NA	NA	NA	NA	NA	NA	NA	NA	0.00312389	NA	NA	NA	NA	NA	NA	NA	NA	NA	NA	NA	NA	NA	NA	NA	NA	NA	NA	NA	NA	NA	NA	NA	NA	NA	NA	NA	NA	NA	NA	NA	NA	NA	NA	NA	NA	NA	NA	NA	NA	NA	NA	NA	NA	NA	NA	NA	NA	NA	NA	NA	NA	NA	NA	NA	NA	NA	NA	NA	NA	NA	NA	NA	NA	NA
USO1	0.0770504	0.0898657	0.136641	0.111964	NA	NA	NA	NA	NA	NA	NA	NA	NA	NA	NA	NA	NA	0.10346	NA	0.389052	NA	1.46156	NA	NA	NA	NA	NA	NA	NA	NA	0.0812357	0.0634681	NA	NA	NA	NA	NA	NA	NA	NA	NA	NA	NA	NA	NA	NA	NA	NA	0.302081	NA	NA	NA	NA	NA	NA	NA	0.0914335	NA	NA	NA	NA	NA	NA	NA	NA	NA	NA	NA	NA	NA	NA	0.0758683	NA	NA	NA	NA	NA	NA	NA	0.310618	NA	0.454304	NA	NA	NA	NA	NA	NA	NA	NA	0.060947	0.0722301	NA	0.308305	NA	0.838195	NA	1.46945	0.632882
USP12;USP46	NA	NA	NA	NA	NA	NA	NA	NA	NA	NA	NA	NA	NA	NA	NA	NA	NA	NA	NA	NA	NA	NA	NA	NA	NA	NA	NA	NA	NA	NA	NA	0.0228558	NA	NA	NA	NA	NA	NA	NA	NA	NA	NA	NA	NA	NA	NA	NA	NA	NA	NA	NA	NA	NA	NA	NA	NA	NA	NA	NA	NA	NA	NA	NA	NA	NA	NA	NA	NA	NA	NA	NA	NA	NA	NA	NA	NA	NA	NA	NA	NA	NA	NA	NA	NA	NA	NA	NA	NA	NA	NA	NA	NA	NA	NA	NA	NA	NA	NA	NA
USP14	NA	NA	NA	NA	NA	NA	NA	NA	NA	NA	NA	NA	0.171321	NA	NA	NA	NA	NA	NA	NA	NA	NA	NA	NA	NA	NA	NA	NA	NA	NA	NA	NA	NA	NA	NA	NA	NA	NA	NA	NA	NA	NA	NA	NA	NA	NA	NA	NA	NA	NA	NA	NA	NA	NA	NA	NA	NA	NA	NA	NA	NA	NA	NA	NA	NA	NA	NA	NA	NA	NA	NA	NA	NA	NA	NA	NA	NA	NA	NA	NA	NA	NA	NA	NA	NA	NA	NA	NA	NA	NA	NA	NA	NA	NA	NA	NA	NA	NA	NA
USP15	NA	NA	NA	NA	NA	NA	NA	NA	NA	NA	NA	NA	NA	NA	NA	NA	NA	NA	NA	NA	NA	NA	NA	NA	NA	NA	NA	NA	NA	NA	0.225662	NA	NA	NA	NA	NA	NA	NA	NA	NA	NA	NA	NA	NA	NA	NA	NA	NA	NA	NA	NA	NA	NA	NA	NA	NA	NA	NA	NA	NA	NA	NA	NA	NA	NA	NA	NA	NA	NA	NA	NA	NA	NA	NA	NA	NA	NA	NA	NA	NA	NA	NA	NA	NA	NA	NA	NA	NA	NA	NA	NA	NA	NA	NA	NA	NA	NA	NA	NA
USP2	0.606777	NA	NA	NA	NA	NA	NA	NA	NA	NA	NA	NA	NA	NA	NA	NA	NA	0.667096	NA	NA	NA	NA	NA	NA	NA	NA	NA	NA	NA	NA	NA	NA	NA	NA	NA	NA	NA	NA	NA	NA	NA	NA	NA	NA	NA	NA	NA	NA	NA	NA	NA	NA	NA	NA	NA	NA	NA	NA	NA	NA	NA	NA	NA	NA	NA	NA	NA	NA	NA	NA	NA	0.534711	NA	NA	NA	NA	NA	NA	NA	NA	NA	NA	NA	NA	NA	NA	NA	NA	NA	NA	NA	NA	NA	NA	NA	NA	NA	NA	NA
USP25	NA	NA	0.0792676	NA	NA	NA	NA	NA	NA	NA	NA	NA	NA	NA	NA	NA	NA	NA	NA	NA	NA	NA	NA	NA	NA	NA	NA	NA	NA	NA	NA	NA	NA	NA	NA	NA	NA	NA	NA	NA	NA	NA	NA	NA	NA	NA	NA	NA	NA	NA	NA	NA	NA	NA	NA	NA	NA	NA	NA	NA	NA	NA	NA	NA	NA	NA	NA	NA	NA	NA	NA	NA	NA	NA	NA	NA	NA	NA	NA	NA	NA	NA	NA	NA	NA	NA	NA	NA	NA	NA	NA	NA	NA	NA	NA	NA	NA	NA	NA
USP29	NA	NA	NA	NA	NA	NA	NA	NA	NA	NA	NA	NA	NA	NA	NA	NA	NA	NA	NA	NA	NA	NA	NA	NA	NA	NA	NA	NA	NA	NA	NA	NA	NA	NA	NA	NA	NA	NA	NA	NA	NA	NA	NA	NA	NA	NA	NA	NA	NA	NA	NA	NA	0.0909626	NA	NA	NA	NA	NA	NA	NA	NA	NA	NA	NA	NA	NA	NA	NA	NA	NA	NA	NA	NA	NA	NA	NA	NA	NA	NA	NA	NA	NA	NA	NA	NA	NA	NA	NA	NA	NA	NA	NA	NA	NA	NA	NA	NA	NA	NA
USP30	NA	NA	NA	NA	NA	NA	NA	NA	NA	NA	NA	NA	NA	NA	NA	NA	NA	NA	NA	NA	NA	NA	NA	NA	NA	NA	NA	NA	NA	NA	NA	NA	NA	NA	NA	NA	NA	NA	NA	NA	NA	NA	NA	NA	NA	NA	NA	NA	NA	NA	NA	NA	NA	NA	NA	NA	NA	NA	NA	NA	NA	NA	NA	NA	NA	NA	NA	NA	NA	NA	NA	NA	NA	NA	NA	NA	NA	NA	NA	NA	NA	NA	NA	NA	NA	NA	NA	NA	4.97763	NA	NA	NA	NA	NA	NA	NA	NA	NA	NA
USP31	NA	NA	0.0189415	NA	0.0684776	0.069783	0.0724009	NA	NA	NA	NA	0.184307	NA	NA	NA	NA	NA	NA	0.0910672	0.0629363	NA	NA	NA	NA	0.115964	NA	NA	NA	0.0964652	0.0275087	NA	NA	NA	0.106234	0.24086	NA	NA	NA	NA	NA	NA	0.0904123	NA	NA	NA	0.0879619	0.0882835	NA	NA	0.150817	NA	0.245689	NA	NA	NA	0.0787729	NA	NA	NA	NA	0.0356523	NA	NA	NA	NA	0.213803	0.181977	NA	NA	NA	NA	NA	NA	NA	0.111418	0.0912315	NA	NA	NA	NA	NA	NA	NA	NA	NA	NA	NA	0.187831	0.0783043	0.254771	NA	NA	NA	NA	NA	NA	NA	0.0636637	NA
USP4	NA	NA	NA	NA	NA	NA	NA	NA	NA	NA	NA	NA	NA	NA	NA	NA	NA	NA	NA	NA	NA	NA	NA	NA	NA	NA	NA	NA	NA	NA	NA	NA	NA	NA	NA	NA	NA	NA	NA	NA	NA	NA	NA	NA	NA	NA	NA	NA	NA	NA	NA	NA	NA	NA	NA	NA	NA	NA	NA	NA	NA	NA	NA	NA	NA	NA	NA	NA	NA	NA	NA	NA	NA	NA	NA	NA	NA	NA	NA	NA	NA	NA	NA	NA	NA	NA	NA	NA	0.253583	NA	NA	NA	NA	NA	NA	NA	NA	NA	NA
USP45	NA	NA	NA	NA	NA	NA	NA	NA	NA	NA	NA	NA	NA	NA	NA	NA	NA	NA	NA	NA	NA	NA	NA	NA	NA	NA	NA	NA	NA	NA	NA	NA	NA	NA	NA	NA	NA	NA	NA	NA	NA	NA	NA	NA	NA	NA	NA	NA	NA	NA	NA	NA	NA	NA	NA	NA	NA	NA	NA	NA	NA	NA	NA	NA	NA	NA	NA	NA	NA	NA	NA	NA	NA	NA	NA	NA	NA	NA	NA	NA	NA	NA	NA	NA	NA	NA	NA	0.0204501	NA	NA	NA	NA	NA	NA	NA	NA	NA	NA	NA
USP49	NA	0.18776	0.227382	NA	NA	1.46562	NA	NA	NA	NA	NA	NA	NA	NA	NA	NA	NA	NA	NA	NA	0.546707	NA	NA	NA	NA	NA	NA	NA	NA	NA	NA	NA	NA	NA	NA	NA	NA	NA	NA	NA	NA	NA	NA	NA	NA	NA	NA	NA	NA	NA	NA	0.789526	NA	NA	NA	NA	NA	NA	NA	NA	NA	NA	NA	NA	NA	1.02831	NA	NA	NA	NA	NA	NA	NA	NA	NA	NA	NA	NA	NA	NA	NA	NA	NA	NA	NA	NA	NA	1.48626	NA	NA	NA	NA	NA	NA	NA	NA	NA	NA	NA
USP7	NA	NA	NA	NA	NA	NA	NA	NA	NA	NA	NA	NA	NA	NA	NA	NA	NA	NA	NA	NA	NA	NA	NA	0.162433	NA	NA	NA	NA	NA	NA	NA	NA	NA	NA	NA	NA	NA	NA	NA	NA	NA	NA	NA	NA	NA	NA	NA	NA	NA	NA	NA	NA	NA	NA	NA	NA	NA	NA	NA	NA	NA	NA	NA	NA	NA	NA	NA	NA	NA	NA	NA	NA	NA	NA	NA	NA	NA	NA	NA	NA	NA	NA	NA	NA	NA	NA	NA	NA	NA	NA	NA	NA	NA	NA	NA	NA	NA	NA	NA
UTRN	NA	NA	NA	NA	NA	NA	0.0512761	NA	NA	NA	NA	1.78573	NA	NA	NA	NA	NA	NA	NA	NA	NA	NA	NA	NA	NA	NA	NA	NA	NA	NA	NA	NA	NA	NA	NA	NA	NA	NA	NA	NA	NA	NA	NA	1.00351	NA	1.04293	NA	NA	NA	NA	NA	NA	NA	NA	NA	NA	NA	NA	NA	NA	NA	NA	NA	NA	NA	NA	NA	NA	NA	NA	NA	NA	NA	0.177176	NA	1.11982	NA	NA	NA	NA	NA	NA	NA	NA	NA	NA	NA	NA	NA	NA	NA	NA	NA	NA	NA	NA	NA	NA	NA
UVSSA	NA	NA	NA	NA	NA	NA	NA	NA	NA	NA	NA	NA	NA	NA	NA	NA	NA	NA	NA	NA	NA	NA	NA	NA	NA	NA	NA	NA	NA	0.109394	NA	NA	NA	NA	NA	NA	NA	NA	NA	NA	NA	NA	NA	NA	NA	0.0930861	NA	NA	NA	NA	NA	NA	NA	NA	NA	NA	NA	NA	NA	NA	NA	NA	NA	NA	NA	NA	NA	NA	NA	NA	NA	NA	NA	NA	NA	NA	NA	NA	NA	NA	NA	NA	NA	NA	NA	NA	NA	NA	NA	NA	NA	NA	NA	NA	NA	NA	NA	NA	NA
VAC14	NA	NA	NA	NA	NA	NA	NA	NA	NA	NA	NA	NA	NA	NA	NA	NA	NA	NA	NA	NA	NA	NA	NA	NA	2.7812	NA	NA	NA	NA	NA	NA	NA	NA	NA	NA	NA	0.0580899	NA	NA	NA	NA	NA	NA	NA	NA	NA	NA	NA	NA	NA	NA	NA	NA	NA	NA	NA	NA	NA	NA	NA	NA	NA	NA	NA	NA	NA	NA	NA	NA	NA	NA	NA	NA	NA	NA	NA	NA	NA	NA	NA	NA	NA	NA	NA	NA	NA	NA	NA	NA	NA	NA	NA	NA	0.173475	NA	NA	NA	NA	NA
VASN	0.101502	0.144473	0.0534763	0.329753	0.17647	0.379916	NA	NA	NA	0.707995	0.330571	0.405345	0.411444	0.0904939	NA	0.106974	0.153198	0.0763279	0.18564	0.0985498	0.167004	0.636246	NA	NA	0.492774	0.278797	NA	0.379236	0.172519	0.136938	0.118926	0.149394	0.139049	0.161093	0.20569	0.123788	0.101402	NA	0.129164	0.577738	0.292679	0.0968659	0.138356	0.120451	NA	0.18414	0.191205	0.249966	NA	0.188068	NA	0.196953	0.946021	0.462346	0.348571	0.104167	0.0287311	NA	0.331429	0.268458	0.0949149	0.382481	0.19447	0.184908	0.650564	0.235818	0.109244	NA	NA	1.13026	NA	0.10232	0.0178112	0.194652	0.147836	0.190839	NA	NA	NA	0.497179	NA	0.186373	NA	NA	NA	0.411549	NA	0.855547	1.03925	0.854544	0.0604004	0.0732489	0.20558	0.0906454	NA	0.207644	0.24045	0.267313	0.505133
VASP	0.0154546	0.0490501	0.0658103	0.015697	0.00279774	0.0457515	0.127131	NA	NA	0.174615	0.483792	0.0693102	0.198139	NA	NA	0.0361024	0.0695634	0.116017	0.160905	0.0069026	0.0491875	0.338149	NA	0.123037	NA	0.306436	NA	0.172766	0.12081	NA	0.0796116	0.0841321	0.0367662	0.075748	0.163844	0.0711301	0.151738	0.148892	0.0531315	0.174033	0.297804	0.0338892	NA	0.0372815	NA	0.0537037	0.040581	NA	NA	0.0500229	NA	0.349594	0.134747	NA	NA	0.0220383	0.0068702	NA	0.00822823	0.00487372	0.0181291	0.0124572	0.00717936	0.0421469	0.126113	0.146647	0.0867534	NA	NA	0.0450732	NA	0.0448142	NA	NA	0.0071937	0.00933753	NA	NA	NA	NA	NA	0.0113154	NA	NA	0.0585843	0.048591	NA	0.0558308	NA	0.0297484	0.00695267	0.0531143	0.00196351	0.00598375	0.0104917	NA	NA	0.0270024	0.0228191
VCL	0.0240935	0.00663706	0.0184289	NA	NA	0.0392893	0.0853741	NA	NA	NA	NA	NA	NA	0.0667855	NA	NA	NA	0.0154037	NA	NA	NA	0.152977	NA	0.0944456	NA	NA	NA	0.113008	0.153571	0.0307375	0.0348634	0.0312602	0.0442306	0.030031	0.00856231	NA	NA	NA	NA	NA	NA	0.038512	0.0227842	NA	NA	0.0365128	NA	NA	NA	NA	NA	0.0771894	NA	0.0102824	NA	0.0147471	NA	NA	NA	NA	NA	NA	NA	NA	NA	NA	0.0291438	NA	NA	NA	NA	NA	NA	NA	NA	NA	NA	NA	NA	NA	NA	NA	NA	NA	NA	0.10204	NA	NA	NA	NA	0.0256494	NA	NA	NA	NA	NA	NA	NA	NA
VCP	NA	NA	NA	NA	NA	NA	NA	NA	NA	NA	NA	NA	NA	NA	NA	NA	NA	NA	NA	NA	NA	NA	NA	NA	NA	NA	NA	NA	NA	NA	NA	NA	NA	NA	NA	NA	NA	NA	NA	NA	NA	NA	NA	NA	NA	NA	NA	NA	NA	NA	NA	NA	NA	NA	NA	NA	NA	NA	NA	NA	NA	NA	NA	NA	NA	NA	NA	NA	NA	NA	NA	NA	0.016784	NA	NA	NA	NA	NA	NA	NA	NA	NA	NA	NA	NA	NA	NA	NA	NA	NA	NA	NA	NA	NA	NA	NA	NA	NA	NA
VEGFA	NA	NA	NA	NA	NA	NA	NA	NA	NA	NA	NA	NA	NA	NA	NA	NA	NA	NA	NA	NA	NA	NA	NA	NA	NA	NA	NA	NA	NA	NA	NA	NA	NA	NA	NA	NA	NA	NA	NA	NA	NA	NA	NA	NA	NA	NA	0.0367908	NA	NA	NA	NA	NA	NA	NA	NA	NA	NA	NA	NA	NA	NA	NA	NA	NA	NA	NA	NA	NA	NA	NA	NA	NA	NA	NA	NA	NA	NA	NA	NA	NA	NA	NA	NA	NA	NA	NA	NA	NA	NA	NA	NA	NA	NA	NA	NA	NA	NA	NA	NA
VILL	NA	NA	NA	NA	0.613376	NA	NA	NA	NA	NA	NA	NA	NA	NA	NA	NA	NA	0.56635	0.519002	NA	0.296795	NA	NA	NA	NA	NA	NA	NA	0.966833	NA	0.494669	0.990631	1.00999	NA	NA	0.700497	NA	NA	0.286477	NA	NA	NA	NA	NA	NA	0.464661	0.638519	NA	NA	0.716617	NA	0.395818	1.74338	NA	NA	NA	NA	NA	NA	0.579009	NA	NA	0.499679	NA	NA	0.298797	NA	NA	NA	NA	NA	0.547674	0.437831	NA	NA	NA	NA	NA	NA	0.452646	NA	0.733074	NA	NA	NA	NA	NA	NA	0.267413	NA	NA	NA	NA	0.662192	0.61833	0.570622	0.448681	NA	NA
VIM	NA	NA	NA	NA	NA	NA	NA	NA	NA	NA	NA	0.0218741	NA	NA	NA	NA	0.0115807	NA	NA	NA	NA	0.0305172	NA	0.0243994	NA	NA	NA	0.0574915	0.0489144	NA	NA	0.0349994	NA	NA	NA	NA	0.0114412	NA	NA	NA	NA	NA	NA	NA	NA	NA	NA	NA	NA	NA	NA	NA	NA	0.0463552	0.0124121	NA	NA	NA	NA	NA	NA	NA	NA	NA	NA	0.0407568	NA	NA	NA	NA	NA	NA	NA	NA	NA	NA	NA	NA	NA	NA	NA	NA	NA	NA	NA	NA	NA	NA	NA	NA	NA	NA	NA	NA	NA	NA	NA	0.0212707	0.0880952
VMO1	NA	NA	NA	NA	NA	NA	NA	NA	NA	NA	NA	NA	NA	0.0557144	NA	NA	NA	NA	NA	NA	NA	NA	NA	NA	NA	NA	NA	NA	NA	NA	NA	NA	NA	NA	NA	NA	NA	NA	NA	NA	NA	NA	NA	NA	NA	NA	0.00786523	NA	NA	NA	NA	NA	NA	NA	NA	NA	NA	NA	NA	NA	NA	NA	NA	NA	NA	NA	0.00815778	NA	NA	NA	NA	NA	NA	NA	NA	NA	NA	NA	NA	NA	NA	NA	NA	NA	NA	NA	NA	NA	0.0414247	NA	NA	NA	NA	NA	NA	NA	NA	NA	NA
VNN1	0.00919672	0.00399167	NA	NA	NA	NA	0.0883614	NA	NA	NA	NA	NA	NA	NA	NA	NA	NA	NA	0.00214792	NA	NA	NA	NA	NA	NA	0.00966706	NA	NA	NA	NA	0.0306278	0.0429891	NA	0.0122902	NA	NA	0.0217964	NA	NA	0.0420471	NA	NA	NA	NA	NA	NA	NA	NA	0.0148259	NA	NA	NA	0.00627157	NA	NA	0.0296232	0.00344274	NA	NA	NA	NA	NA	NA	NA	NA	NA	NA	NA	NA	NA	NA	NA	NA	NA	NA	NA	NA	NA	NA	NA	NA	NA	NA	NA	NA	NA	NA	NA	NA	NA	0.0211462	0.0511507	0.0438015	NA	NA	NA	NA	NA	NA
VPS13A	NA	NA	NA	NA	NA	NA	NA	NA	NA	NA	NA	NA	NA	NA	NA	NA	NA	NA	NA	0.290642	NA	NA	NA	NA	NA	NA	NA	NA	NA	NA	NA	NA	NA	NA	NA	NA	NA	NA	NA	NA	NA	NA	NA	NA	NA	NA	NA	NA	NA	NA	NA	NA	NA	NA	NA	NA	NA	NA	NA	NA	NA	NA	NA	NA	NA	NA	NA	NA	NA	NA	NA	NA	NA	NA	NA	NA	NA	NA	NA	NA	NA	NA	NA	NA	NA	NA	NA	NA	NA	NA	NA	NA	NA	NA	NA	NA	NA	NA	NA
VPS13B	NA	NA	NA	NA	NA	NA	NA	NA	NA	NA	NA	NA	NA	NA	NA	NA	NA	NA	NA	NA	NA	NA	NA	NA	NA	NA	NA	NA	NA	NA	NA	NA	NA	NA	0.719542	NA	NA	NA	NA	NA	NA	NA	NA	NA	NA	0.350277	NA	NA	NA	NA	NA	NA	NA	NA	NA	NA	NA	NA	NA	NA	NA	NA	NA	NA	NA	NA	NA	NA	NA	NA	NA	NA	NA	NA	0.5574	NA	NA	NA	NA	NA	NA	NA	NA	NA	NA	NA	NA	NA	NA	NA	NA	NA	NA	NA	NA	NA	NA	NA	NA
VPS13C	1.24742	NA	NA	NA	NA	NA	NA	NA	NA	NA	NA	NA	NA	NA	NA	NA	NA	NA	NA	NA	NA	NA	NA	NA	NA	NA	NA	NA	NA	NA	1.16808	NA	NA	NA	NA	NA	NA	NA	NA	NA	NA	NA	NA	NA	NA	NA	NA	NA	NA	NA	NA	NA	NA	NA	NA	0.687146	NA	NA	NA	NA	NA	NA	NA	NA	NA	NA	NA	NA	NA	NA	NA	NA	NA	NA	5.00495	NA	NA	NA	NA	NA	NA	NA	NA	NA	NA	NA	NA	NA	NA	NA	NA	NA	NA	NA	NA	NA	NA	NA	NA
VPS18	NA	NA	NA	NA	NA	NA	NA	NA	NA	NA	NA	NA	NA	NA	NA	NA	NA	NA	NA	NA	NA	NA	NA	NA	NA	NA	NA	NA	NA	NA	NA	NA	NA	NA	0.0275	NA	NA	NA	NA	NA	NA	NA	NA	NA	NA	NA	NA	NA	NA	NA	NA	NA	NA	NA	NA	NA	NA	NA	NA	NA	NA	NA	NA	NA	NA	NA	NA	NA	NA	NA	NA	NA	NA	NA	NA	NA	NA	NA	NA	NA	NA	NA	NA	NA	NA	NA	NA	NA	NA	NA	NA	NA	NA	NA	NA	NA	NA	NA	NA
VPS53	NA	NA	0.0268804	NA	NA	NA	NA	NA	NA	NA	0.279926	0.113911	NA	NA	NA	NA	NA	NA	NA	NA	NA	NA	NA	NA	NA	NA	NA	NA	NA	NA	NA	NA	NA	NA	NA	NA	NA	NA	0.424119	NA	NA	NA	NA	NA	NA	NA	NA	NA	NA	0.0908516	NA	NA	NA	NA	NA	NA	0.035968	NA	NA	NA	0.0758861	0.115717	NA	NA	NA	0.455967	NA	NA	NA	NA	NA	NA	NA	NA	NA	NA	NA	NA	NA	NA	NA	NA	NA	NA	NA	NA	NA	0.163314	NA	NA	NA	NA	0.0481299	NA	NA	NA	NA	NA	NA
VPS54	NA	NA	NA	NA	NA	NA	NA	NA	NA	NA	NA	NA	NA	NA	NA	NA	NA	NA	NA	NA	NA	NA	NA	NA	NA	NA	NA	NA	NA	NA	NA	NA	NA	NA	NA	NA	NA	NA	NA	NA	NA	NA	NA	NA	NA	NA	NA	NA	NA	NA	NA	NA	NA	NA	NA	NA	NA	NA	NA	NA	0.0269513	NA	NA	NA	NA	NA	NA	NA	NA	NA	NA	NA	NA	NA	NA	NA	NA	NA	NA	NA	NA	NA	NA	NA	NA	NA	NA	NA	NA	NA	NA	NA	NA	NA	NA	NA	NA	NA	NA
VTN	102.104	106.869	78.2315	63.5467	51.4005	58.7766	43.0635	NA	NA	71.1592	71.7122	61.9897	50.3798	48.1982	NA	130.08	91.9158	76.8156	74.3725	73.0954	58.6683	78.4021	NA	54.6701	59.1287	64.5998	NA	90.4554	70.0922	82.2523	120.256	91.5164	69.9855	82.2666	62.7929	85.1172	98.6201	61.0074	57.4337	87.8453	79.7471	87.5854	72.0763	59.2851	NA	41.521	20.0784	27.1407	96.8232	73.3327	NA	83.0561	71.542	86.0369	67.6661	104.599	67.6836	NA	77.4177	81.5664	69.3997	53.0629	56.2429	62.7026	52.3608	65.0627	52.2627	NA	NA	43.4542	NA	93.3286	100.761	68.6091	75.8948	116.287	NA	NA	NA	48.5009	NA	68.0342	NA	NA	86.856	51.3565	NA	65.0949	57.0466	46.9317	95.5559	91.2872	103.062	81.3919	75.0439	76.3138	61.2402	53.9042	65.5841
VWA3A	NA	NA	NA	NA	NA	NA	NA	NA	NA	NA	NA	NA	NA	NA	NA	NA	NA	NA	NA	NA	0.264809	NA	NA	NA	NA	NA	NA	NA	NA	NA	NA	NA	NA	NA	NA	NA	NA	NA	NA	NA	NA	NA	NA	NA	NA	NA	NA	NA	NA	NA	NA	NA	NA	NA	NA	NA	NA	NA	NA	NA	NA	NA	NA	NA	NA	NA	NA	NA	NA	NA	NA	NA	NA	NA	NA	NA	NA	NA	NA	NA	NA	NA	NA	NA	NA	NA	NA	NA	NA	NA	NA	NA	NA	NA	NA	NA	NA	NA	NA
VWA3B	NA	NA	NA	NA	NA	NA	NA	NA	NA	NA	NA	NA	NA	NA	NA	NA	NA	NA	NA	NA	NA	NA	NA	NA	NA	NA	NA	NA	NA	NA	NA	NA	NA	NA	NA	NA	NA	NA	NA	NA	NA	NA	NA	NA	NA	NA	NA	NA	NA	NA	NA	0.0301211	NA	NA	NA	NA	NA	NA	NA	NA	NA	NA	NA	NA	NA	NA	NA	NA	NA	NA	NA	NA	NA	NA	NA	NA	NA	NA	NA	NA	NA	NA	NA	NA	NA	NA	NA	NA	NA	NA	NA	NA	NA	NA	NA	NA	NA	NA	NA
VWA8	NA	NA	NA	0.0488707	NA	NA	0.177191	NA	NA	1.55361	0.185006	0.156815	0.0793806	NA	NA	NA	NA	NA	NA	NA	NA	NA	NA	0.214107	0.481939	0.622436	NA	1.30719	0.387114	0.0383051	NA	NA	NA	NA	0.642386	NA	0.124405	NA	NA	0.425884	NA	0.162953	NA	NA	NA	NA	NA	NA	NA	NA	NA	NA	NA	NA	0.639851	NA	NA	NA	NA	NA	NA	NA	NA	0.0775928	NA	NA	NA	NA	NA	NA	NA	NA	NA	0.102334	NA	NA	NA	NA	NA	0.0763415	NA	0.458477	NA	NA	NA	NA	NA	NA	0.162558	NA	NA	NA	NA	NA	NA	NA	NA	NA	1.12
VWF	1.43416	1.57205	1.50401	3.68891	3.57943	4.18046	3.49216	NA	NA	3.71573	1.95525	4.80524	5.29785	6.04679	NA	2.02772	1.51584	0.796177	1.93814	2.74847	1.36359	3.80797	NA	5.22538	3.83522	5.4994	NA	3.18623	3.98964	2.07301	2.41737	3.52135	4.08816	3.25331	3.81186	2.30368	2.24812	1.32135	0.851625	2.36867	1.19868	8.58033	2.90226	3.16431	NA	2.11943	1.70453	5.21961	2.12259	3.91155	NA	3.76422	3.94067	3.61897	5.18844	14.12	2.82462	NA	1.17543	0.76506	1.38506	0.50908	0.795942	3.03604	3.74892	5.22243	7.12079	NA	NA	4.26355	NA	3.77755	1.00931	3.3949	0.768726	2.03802	NA	NA	NA	2.3543	NA	2.06171	NA	NA	2.5004	5.51912	NA	4.59749	3.14911	3.7523	2.10489	4.08239	5.19978	0.737178	2.89204	0.782216	2.90681	3.40968	42.1476
WAC	NA	NA	NA	NA	NA	NA	NA	NA	NA	NA	NA	NA	NA	NA	NA	NA	NA	NA	NA	NA	NA	0.481064	NA	NA	0.295143	NA	NA	NA	NA	NA	NA	NA	NA	NA	NA	NA	NA	NA	NA	NA	NA	NA	NA	NA	NA	NA	NA	NA	NA	NA	NA	NA	NA	NA	NA	NA	NA	NA	NA	NA	NA	NA	NA	NA	NA	NA	NA	NA	NA	NA	NA	NA	NA	NA	NA	NA	NA	NA	NA	NA	NA	NA	NA	NA	NA	NA	NA	NA	NA	NA	NA	NA	NA	NA	NA	NA	NA	NA	NA
WAPAL	0.0041822	NA	NA	NA	NA	NA	NA	NA	NA	NA	NA	NA	NA	NA	NA	0.00165555	NA	NA	NA	NA	NA	NA	NA	NA	NA	NA	NA	NA	NA	NA	NA	NA	NA	NA	NA	NA	NA	NA	NA	NA	0.0576502	NA	NA	NA	NA	NA	NA	NA	NA	NA	NA	NA	NA	NA	NA	NA	NA	NA	NA	NA	NA	NA	NA	NA	NA	NA	NA	NA	NA	NA	NA	NA	NA	NA	NA	NA	NA	NA	NA	NA	NA	NA	NA	NA	NA	NA	NA	NA	NA	NA	NA	NA	NA	NA	NA	NA	NA	NA	NA
WARS	NA	NA	NA	NA	NA	NA	NA	NA	NA	NA	NA	NA	NA	NA	NA	NA	NA	NA	NA	NA	NA	NA	NA	NA	NA	NA	NA	NA	NA	NA	NA	0.00367315	0.00735579	NA	NA	NA	NA	NA	NA	NA	NA	NA	NA	NA	NA	NA	NA	NA	NA	NA	NA	NA	NA	NA	NA	NA	NA	NA	NA	NA	NA	NA	NA	NA	NA	NA	NA	NA	NA	NA	NA	NA	NA	NA	NA	NA	NA	NA	NA	NA	NA	NA	NA	NA	NA	0.0132598	NA	NA	0.00677795	NA	NA	NA	NA	NA	NA	NA	NA	NA	NA
WASL	NA	NA	NA	NA	NA	NA	NA	NA	NA	NA	NA	NA	NA	NA	NA	NA	NA	NA	NA	NA	NA	NA	NA	NA	NA	NA	NA	NA	NA	NA	NA	NA	NA	NA	NA	NA	NA	NA	NA	NA	NA	NA	NA	NA	NA	NA	NA	NA	NA	NA	NA	NA	NA	NA	NA	NA	NA	NA	NA	NA	NA	NA	NA	NA	NA	NA	NA	NA	NA	NA	NA	NA	0.00556243	NA	NA	NA	NA	NA	NA	NA	NA	NA	NA	NA	NA	NA	NA	NA	NA	NA	NA	NA	NA	NA	NA	NA	NA	NA	NA
WBP2	NA	NA	NA	NA	NA	NA	NA	NA	NA	NA	NA	NA	0.0135316	NA	NA	NA	NA	NA	NA	NA	NA	NA	NA	NA	NA	NA	NA	NA	NA	NA	NA	NA	NA	NA	NA	NA	NA	NA	NA	NA	NA	NA	NA	NA	NA	NA	NA	NA	NA	NA	NA	NA	NA	NA	NA	NA	NA	NA	NA	NA	NA	NA	NA	NA	NA	NA	NA	NA	NA	NA	NA	NA	NA	NA	NA	NA	NA	NA	NA	NA	NA	NA	NA	NA	NA	NA	NA	NA	NA	NA	NA	NA	NA	NA	NA	NA	NA	NA	NA
WDFY3	NA	NA	NA	NA	NA	NA	NA	NA	NA	NA	NA	NA	NA	NA	NA	NA	NA	NA	NA	NA	NA	NA	NA	NA	NA	NA	NA	NA	NA	NA	NA	NA	NA	NA	NA	NA	NA	NA	NA	NA	NA	NA	NA	0.0808057	NA	NA	NA	NA	NA	NA	NA	NA	NA	NA	NA	NA	NA	NA	NA	NA	NA	NA	NA	NA	NA	NA	NA	NA	NA	NA	NA	NA	NA	NA	NA	NA	NA	NA	NA	NA	NA	NA	NA	NA	NA	NA	NA	NA	NA	NA	NA	NA	NA	NA	NA	NA	NA	NA	NA
WDFY4	NA	NA	NA	NA	NA	NA	NA	NA	NA	NA	NA	NA	NA	NA	NA	NA	NA	NA	NA	NA	NA	NA	NA	NA	NA	NA	NA	NA	NA	NA	NA	NA	NA	NA	NA	NA	NA	NA	NA	NA	NA	NA	NA	NA	NA	NA	NA	NA	NA	NA	NA	NA	0.187102	NA	NA	NA	NA	NA	NA	NA	NA	NA	NA	NA	NA	NA	NA	NA	NA	NA	NA	NA	NA	NA	NA	NA	NA	NA	NA	NA	NA	NA	NA	NA	NA	NA	NA	NA	NA	NA	NA	NA	NA	NA	NA	NA	NA	NA	NA
WDHD1	2.50125	2.59894	2.85208	2.6175	5.36209	1.42415	5.39687	NA	NA	4.87959	1.35564	2.26598	NA	NA	NA	3.81653	5.05308	4.22695	3.47424	3.52747	3.04257	7.27839	NA	2.39647	NA	NA	NA	1.75262	2.56464	3.79777	1.78253	5.82943	5.77459	2.81367	1.5635	3.34638	1.87156	NA	NA	3.30832	0.61702	0.543469	NA	5.99507	NA	2.68012	4.94425	1.93949	1.53343	1.92196	NA	3.22624	4.52055	NA	2.06363	1.7378	1.90994	NA	0.748098	2.57184	7.66885	3.73116	1.1648	0.424365	NA	1.61572	0.608761	NA	NA	1.99127	NA	4.80073	2.07798	5.55926	2.83239	9.27403	NA	NA	NA	2.61032	NA	2.12887	NA	NA	1.63168	0.476685	NA	0.679565	NA	2.18149	2.17905	1.92255	2.07329	2.07071	1.93693	3.77757	NA	6.98995	1.32141
WDR1	NA	NA	NA	NA	NA	NA	NA	NA	NA	NA	NA	NA	NA	NA	NA	NA	NA	NA	NA	NA	NA	NA	NA	NA	NA	NA	NA	NA	NA	NA	NA	NA	NA	NA	NA	NA	NA	NA	NA	NA	NA	NA	NA	NA	NA	NA	NA	NA	NA	NA	NA	NA	NA	NA	NA	NA	NA	NA	NA	NA	NA	NA	NA	NA	NA	NA	NA	NA	NA	NA	NA	NA	NA	NA	NA	NA	NA	NA	NA	NA	NA	NA	NA	NA	NA	NA	NA	NA	NA	NA	0.000858244	NA	NA	NA	NA	NA	NA	NA	NA
WDR16	NA	NA	NA	NA	NA	NA	NA	NA	NA	NA	NA	NA	NA	NA	NA	NA	NA	NA	NA	NA	NA	NA	NA	NA	NA	NA	NA	NA	NA	NA	NA	NA	NA	NA	NA	NA	NA	NA	NA	NA	NA	NA	NA	NA	NA	NA	NA	NA	NA	NA	NA	NA	NA	NA	NA	NA	NA	NA	NA	NA	NA	NA	NA	NA	NA	NA	NA	NA	NA	NA	NA	NA	NA	NA	NA	NA	NA	NA	NA	NA	NA	NA	NA	NA	NA	NA	NA	NA	NA	NA	NA	NA	NA	NA	NA	NA	NA	0.174054	NA
WDR19	0.0476434	NA	NA	NA	NA	NA	NA	NA	NA	NA	NA	NA	NA	NA	NA	NA	NA	NA	NA	NA	NA	NA	NA	NA	NA	NA	NA	NA	NA	NA	NA	NA	NA	NA	NA	NA	NA	NA	NA	NA	NA	NA	NA	NA	NA	NA	NA	NA	NA	NA	NA	NA	NA	NA	NA	NA	NA	NA	NA	NA	NA	NA	NA	NA	NA	NA	NA	NA	NA	NA	NA	NA	NA	NA	NA	NA	NA	NA	NA	NA	NA	NA	NA	NA	NA	NA	NA	NA	NA	NA	NA	NA	NA	NA	NA	NA	NA	NA	NA
WDR27	NA	NA	NA	NA	NA	NA	NA	NA	NA	NA	NA	NA	NA	NA	NA	NA	NA	NA	NA	NA	NA	NA	NA	NA	NA	NA	NA	NA	NA	NA	NA	NA	NA	NA	NA	NA	NA	NA	NA	NA	NA	NA	NA	NA	NA	NA	NA	NA	NA	NA	NA	NA	NA	NA	NA	NA	NA	NA	NA	0.241442	NA	NA	NA	NA	NA	NA	NA	NA	NA	NA	NA	NA	NA	NA	NA	NA	NA	NA	NA	NA	NA	NA	NA	NA	NA	NA	NA	NA	NA	NA	NA	NA	NA	NA	NA	NA	NA	NA	NA
WDR36	NA	NA	NA	NA	NA	NA	NA	NA	NA	NA	NA	NA	NA	1.27813	NA	NA	NA	NA	0.317413	1.51313	NA	NA	NA	NA	0.784368	NA	NA	NA	0.887226	NA	NA	NA	0.117131	0.66119	NA	NA	NA	NA	NA	NA	NA	NA	NA	NA	NA	NA	NA	NA	NA	NA	NA	NA	NA	NA	NA	NA	0.257258	NA	NA	NA	NA	NA	NA	1.37469	NA	NA	NA	NA	NA	NA	NA	NA	NA	NA	1.21948	0.647743	NA	NA	NA	NA	NA	NA	NA	NA	NA	NA	NA	2.18589	NA	NA	NA	NA	NA	NA	NA	NA	NA	NA	NA
WDR47	NA	NA	NA	NA	NA	NA	NA	NA	NA	NA	NA	NA	NA	NA	NA	NA	NA	NA	NA	NA	NA	NA	NA	NA	NA	NA	NA	NA	NA	NA	NA	NA	NA	NA	NA	NA	NA	NA	NA	NA	NA	NA	NA	NA	NA	NA	NA	NA	NA	NA	NA	NA	NA	NA	NA	NA	NA	NA	NA	NA	NA	NA	NA	NA	NA	NA	NA	NA	NA	NA	NA	NA	NA	NA	NA	NA	NA	NA	NA	NA	NA	NA	NA	NA	NA	NA	NA	NA	0.232614	NA	NA	NA	NA	NA	NA	NA	NA	NA	NA
WDR6	NA	NA	NA	NA	NA	NA	NA	NA	NA	NA	NA	NA	NA	NA	NA	NA	NA	NA	NA	NA	NA	NA	NA	NA	NA	NA	NA	NA	NA	NA	NA	NA	NA	NA	NA	NA	NA	NA	NA	NA	NA	NA	NA	NA	NA	NA	NA	NA	NA	NA	NA	NA	NA	NA	NA	NA	NA	NA	NA	NA	NA	NA	NA	NA	NA	0.660738	NA	NA	NA	NA	NA	NA	NA	NA	NA	NA	NA	NA	NA	NA	NA	NA	NA	NA	NA	NA	NA	NA	NA	NA	NA	NA	NA	NA	NA	NA	NA	NA	NA
WDR64	NA	NA	NA	NA	NA	NA	NA	NA	NA	NA	NA	NA	NA	NA	NA	NA	NA	NA	NA	NA	NA	NA	NA	NA	NA	NA	NA	NA	NA	NA	NA	NA	NA	NA	NA	NA	NA	NA	NA	NA	NA	NA	NA	NA	NA	NA	NA	0.155402	NA	NA	NA	NA	NA	NA	NA	NA	NA	NA	NA	NA	NA	NA	NA	NA	NA	NA	NA	NA	NA	NA	NA	NA	NA	NA	NA	NA	NA	NA	NA	NA	NA	NA	NA	NA	NA	NA	NA	NA	NA	NA	NA	NA	NA	NA	NA	NA	NA	NA	NA
WDR65	NA	NA	NA	NA	NA	NA	NA	NA	NA	NA	NA	NA	NA	NA	NA	NA	NA	NA	NA	NA	NA	NA	NA	NA	NA	NA	NA	NA	NA	NA	NA	NA	NA	NA	NA	NA	NA	NA	NA	NA	NA	NA	NA	NA	NA	NA	NA	NA	NA	NA	NA	NA	NA	NA	NA	NA	NA	NA	NA	NA	NA	NA	NA	NA	NA	NA	4.58253	NA	NA	NA	NA	NA	NA	NA	NA	NA	NA	NA	NA	NA	NA	NA	NA	NA	NA	NA	NA	NA	NA	NA	NA	NA	NA	NA	NA	NA	NA	NA	NA
WDR76	NA	NA	NA	NA	NA	NA	NA	NA	NA	NA	NA	NA	NA	NA	NA	NA	NA	NA	NA	NA	NA	NA	NA	NA	NA	NA	NA	NA	NA	NA	NA	NA	NA	NA	NA	NA	NA	NA	0.0428486	NA	NA	NA	NA	NA	NA	NA	NA	NA	NA	NA	NA	NA	NA	NA	NA	NA	NA	NA	NA	NA	NA	NA	NA	NA	NA	NA	NA	NA	NA	NA	NA	NA	NA	NA	NA	NA	NA	NA	NA	NA	NA	NA	NA	NA	NA	NA	NA	NA	NA	NA	NA	NA	NA	NA	NA	NA	NA	NA	NA
WDR87	NA	NA	NA	NA	0.00207237	NA	NA	NA	NA	NA	NA	NA	NA	NA	NA	7.93507	NA	NA	NA	0.00554226	NA	NA	NA	NA	NA	NA	NA	NA	0.00404973	NA	NA	NA	NA	NA	NA	NA	NA	NA	NA	NA	0.0067846	NA	NA	NA	NA	NA	3.0272	NA	NA	NA	NA	NA	NA	NA	NA	NA	NA	NA	NA	0.00250381	NA	NA	NA	NA	NA	NA	NA	NA	NA	NA	NA	NA	NA	NA	0.00631151	NA	NA	NA	NA	NA	NA	NA	NA	NA	NA	NA	NA	NA	NA	NA	NA	NA	NA	NA	0.00159031	NA	NA	NA	NA
WFDC8	NA	NA	NA	NA	NA	NA	NA	NA	NA	NA	NA	NA	NA	NA	NA	NA	NA	NA	NA	NA	NA	NA	NA	NA	NA	NA	NA	NA	NA	0.225464	NA	NA	NA	NA	NA	NA	NA	NA	NA	NA	NA	NA	NA	NA	NA	NA	NA	NA	NA	NA	NA	NA	NA	NA	NA	NA	NA	NA	NA	NA	NA	NA	NA	NA	NA	NA	NA	NA	NA	NA	NA	NA	NA	NA	NA	NA	NA	NA	NA	NA	NA	NA	NA	NA	NA	NA	NA	NA	NA	NA	NA	NA	NA	NA	NA	NA	NA	NA	NA
WFS1	NA	NA	NA	NA	0.645387	NA	NA	NA	NA	7.95895	7.27413	5.27377	NA	NA	NA	NA	NA	NA	NA	NA	NA	NA	NA	NA	0.55147	NA	NA	NA	NA	NA	NA	NA	NA	0.238422	NA	0.250066	NA	NA	NA	NA	NA	NA	NA	NA	NA	NA	NA	NA	NA	NA	NA	1.75027	NA	NA	NA	NA	NA	NA	NA	NA	NA	NA	NA	NA	NA	0.748144	NA	NA	NA	2.59115	NA	0.430037	NA	0.333973	NA	NA	NA	NA	NA	NA	NA	NA	NA	NA	1.09678	NA	NA	1.50281	1.04855	3.07307	NA	NA	NA	NA	NA	NA	NA	NA	3.62327
WIPF3	NA	NA	NA	NA	NA	NA	NA	NA	NA	NA	NA	NA	NA	NA	NA	NA	NA	NA	NA	NA	NA	NA	NA	NA	NA	NA	NA	NA	NA	NA	NA	NA	NA	NA	NA	NA	NA	NA	NA	NA	NA	NA	NA	NA	NA	NA	NA	NA	NA	NA	NA	NA	NA	NA	NA	NA	NA	NA	NA	NA	NA	NA	NA	0.0186217	NA	NA	NA	NA	NA	NA	NA	NA	NA	NA	NA	NA	NA	NA	NA	NA	NA	NA	NA	NA	NA	NA	NA	NA	NA	NA	NA	NA	NA	NA	NA	NA	NA	NA	NA
WISP3	NA	NA	NA	NA	NA	NA	NA	NA	NA	NA	NA	NA	NA	NA	NA	NA	NA	NA	NA	NA	NA	NA	NA	NA	NA	NA	NA	NA	NA	NA	0.261465	NA	NA	NA	NA	NA	NA	NA	NA	NA	NA	NA	NA	NA	NA	NA	NA	NA	NA	NA	NA	NA	NA	NA	NA	NA	NA	NA	NA	NA	NA	NA	NA	NA	NA	NA	NA	NA	NA	NA	NA	NA	NA	NA	NA	NA	NA	NA	NA	NA	NA	NA	NA	NA	NA	NA	NA	NA	NA	NA	NA	NA	NA	NA	NA	NA	NA	NA	NA
WNK1	NA	NA	NA	NA	NA	NA	0.0306305	NA	NA	NA	NA	NA	NA	NA	NA	NA	NA	NA	NA	NA	NA	NA	NA	NA	NA	NA	NA	NA	NA	NA	NA	NA	NA	NA	NA	NA	NA	NA	NA	NA	NA	NA	NA	NA	NA	NA	NA	NA	NA	NA	NA	0.0639039	0.0886066	NA	NA	NA	NA	NA	NA	NA	NA	NA	NA	NA	NA	NA	NA	NA	NA	NA	NA	NA	NA	NA	NA	NA	NA	NA	NA	NA	NA	NA	NA	NA	NA	NA	NA	NA	NA	NA	NA	NA	NA	NA	NA	NA	NA	NA	NA
WRAP73	NA	NA	NA	NA	NA	NA	NA	NA	NA	NA	NA	NA	NA	NA	NA	NA	NA	0.00647028	NA	0.0301368	NA	NA	NA	NA	NA	NA	NA	NA	NA	NA	NA	NA	NA	NA	NA	NA	NA	NA	NA	NA	NA	NA	NA	NA	NA	NA	NA	NA	NA	NA	NA	NA	NA	NA	NA	NA	NA	NA	NA	NA	NA	NA	NA	NA	NA	NA	NA	NA	NA	NA	NA	NA	0.100077	NA	NA	NA	NA	NA	NA	NA	NA	NA	NA	NA	NA	NA	NA	NA	NA	NA	NA	NA	NA	NA	NA	NA	NA	NA	NA
WSCD2	NA	NA	NA	NA	NA	NA	NA	NA	NA	NA	NA	NA	NA	NA	NA	NA	NA	NA	NA	NA	NA	NA	NA	0.298275	NA	NA	NA	0.39564	NA	NA	NA	NA	NA	NA	0.218938	NA	NA	NA	NA	NA	NA	0.158868	NA	0.0905296	NA	0.496332	NA	NA	NA	0.200504	NA	NA	NA	NA	NA	NA	NA	NA	NA	NA	NA	NA	NA	NA	NA	NA	NA	NA	NA	NA	NA	NA	0.0563346	NA	NA	NA	NA	NA	NA	NA	NA	NA	NA	NA	NA	NA	NA	NA	NA	0.389827	NA	NA	NA	NA	NA	NA	NA	NA	NA
WWC3	NA	NA	NA	NA	NA	NA	NA	NA	NA	NA	NA	NA	NA	NA	NA	NA	NA	NA	NA	NA	NA	NA	NA	NA	NA	NA	NA	NA	NA	NA	NA	NA	NA	NA	NA	NA	NA	NA	NA	NA	NA	NA	0.0418227	NA	NA	NA	NA	NA	NA	NA	NA	NA	NA	NA	NA	NA	NA	NA	NA	NA	NA	NA	NA	NA	NA	NA	NA	NA	NA	NA	NA	NA	NA	NA	NA	NA	NA	NA	NA	NA	NA	NA	NA	NA	NA	NA	NA	NA	NA	NA	NA	NA	NA	NA	NA	NA	NA	NA	NA
XPNPEP3	NA	NA	NA	NA	NA	NA	NA	NA	NA	NA	NA	NA	NA	NA	NA	NA	NA	NA	NA	NA	NA	NA	NA	NA	NA	0.0100484	NA	NA	NA	NA	NA	NA	NA	NA	NA	NA	NA	NA	NA	NA	NA	NA	NA	NA	NA	NA	NA	NA	NA	NA	NA	NA	NA	NA	NA	NA	NA	NA	NA	NA	NA	NA	NA	NA	NA	NA	NA	NA	NA	NA	NA	NA	NA	NA	NA	NA	NA	NA	NA	NA	NA	NA	NA	NA	NA	NA	NA	NA	NA	NA	NA	NA	NA	NA	NA	NA	NA	NA	NA
XPO1	0.0216815	NA	NA	NA	NA	0.0118685	NA	NA	NA	NA	NA	NA	NA	NA	NA	NA	NA	NA	NA	NA	NA	NA	NA	NA	NA	NA	NA	NA	NA	NA	NA	NA	NA	NA	NA	NA	NA	NA	NA	NA	NA	NA	NA	NA	NA	NA	NA	NA	NA	NA	NA	NA	0.119947	NA	NA	NA	NA	NA	NA	NA	NA	NA	NA	NA	NA	NA	NA	NA	NA	NA	NA	NA	NA	NA	NA	NA	NA	NA	NA	NA	NA	NA	NA	NA	NA	NA	NA	NA	NA	NA	NA	NA	NA	NA	NA	NA	NA	NA	NA
XPO6	NA	NA	NA	NA	NA	NA	0.0257957	NA	NA	NA	NA	NA	NA	NA	NA	NA	NA	NA	NA	NA	NA	NA	NA	NA	NA	NA	NA	NA	NA	NA	NA	NA	NA	NA	NA	NA	NA	NA	NA	NA	NA	NA	NA	NA	NA	NA	NA	NA	NA	NA	NA	NA	NA	NA	NA	NA	NA	NA	NA	NA	NA	NA	NA	NA	NA	NA	NA	NA	NA	NA	NA	NA	NA	NA	NA	NA	NA	NA	NA	NA	NA	NA	NA	NA	NA	NA	NA	NA	0.0534047	NA	NA	NA	NA	NA	NA	NA	NA	NA	NA
XRCC1	NA	NA	NA	NA	NA	NA	NA	NA	NA	NA	NA	0.0276469	NA	NA	NA	NA	NA	NA	NA	NA	NA	NA	NA	0.0928451	NA	0.0533509	NA	NA	NA	NA	NA	NA	NA	NA	NA	NA	NA	NA	NA	NA	NA	NA	NA	NA	NA	NA	NA	NA	NA	NA	NA	NA	NA	NA	NA	NA	NA	NA	NA	NA	NA	NA	NA	NA	NA	NA	NA	NA	NA	NA	NA	NA	NA	NA	NA	NA	NA	NA	NA	NA	NA	NA	NA	NA	NA	NA	NA	NA	NA	NA	NA	NA	NA	NA	NA	NA	NA	NA	NA
XRCC6	0.00248759	NA	NA	NA	NA	NA	NA	NA	NA	NA	NA	NA	NA	NA	NA	NA	NA	NA	NA	NA	NA	NA	NA	NA	NA	NA	NA	NA	NA	NA	NA	NA	NA	NA	NA	NA	NA	NA	NA	NA	NA	NA	NA	NA	NA	NA	NA	NA	NA	NA	NA	NA	NA	NA	NA	NA	NA	NA	NA	NA	NA	NA	NA	NA	NA	NA	NA	NA	NA	NA	NA	0.0131576	NA	NA	NA	NA	NA	NA	NA	NA	NA	NA	NA	NA	NA	NA	NA	NA	NA	NA	NA	NA	NA	NA	NA	NA	NA	NA	NA
YARS2	NA	NA	NA	NA	NA	NA	NA	NA	NA	NA	NA	0.0202623	NA	NA	NA	NA	NA	NA	NA	NA	NA	NA	NA	NA	NA	NA	NA	NA	NA	NA	NA	NA	NA	NA	NA	NA	NA	NA	NA	NA	NA	NA	NA	NA	NA	NA	NA	NA	NA	NA	NA	NA	NA	NA	NA	NA	NA	NA	NA	NA	NA	NA	NA	NA	NA	NA	NA	NA	NA	NA	NA	NA	NA	NA	NA	NA	NA	NA	NA	NA	NA	NA	NA	NA	NA	NA	NA	NA	NA	NA	NA	NA	NA	NA	NA	NA	NA	NA	NA
YTHDC2	NA	NA	NA	NA	NA	NA	NA	NA	NA	NA	NA	NA	NA	NA	NA	NA	NA	NA	NA	NA	NA	NA	NA	NA	NA	NA	NA	NA	NA	NA	NA	NA	NA	NA	NA	NA	NA	NA	NA	NA	NA	NA	NA	NA	NA	NA	NA	NA	NA	NA	NA	NA	NA	NA	NA	NA	NA	NA	NA	NA	NA	NA	0.0297203	NA	NA	NA	NA	NA	NA	NA	NA	NA	NA	NA	NA	NA	NA	NA	NA	NA	NA	NA	NA	NA	NA	NA	NA	NA	NA	NA	NA	NA	NA	NA	NA	NA	NA	NA	NA
YWHAE	NA	NA	NA	NA	NA	NA	NA	NA	NA	NA	NA	NA	NA	NA	NA	NA	NA	NA	NA	NA	NA	NA	NA	NA	NA	NA	NA	NA	NA	NA	NA	NA	NA	NA	NA	NA	NA	NA	NA	NA	NA	NA	NA	NA	NA	NA	NA	NA	NA	NA	NA	NA	NA	NA	NA	NA	NA	NA	NA	NA	NA	NA	NA	NA	NA	NA	NA	NA	NA	NA	NA	NA	0.0245289	NA	NA	NA	NA	NA	NA	NA	NA	NA	NA	NA	NA	NA	NA	NA	NA	NA	NA	NA	NA	NA	NA	NA	NA	NA	NA
YWHAG	NA	NA	NA	NA	NA	NA	NA	NA	NA	NA	NA	NA	NA	NA	NA	NA	NA	NA	NA	NA	NA	NA	NA	NA	NA	NA	NA	NA	NA	NA	NA	NA	NA	NA	NA	NA	NA	NA	NA	NA	NA	NA	NA	NA	NA	NA	NA	NA	NA	NA	NA	NA	NA	NA	NA	NA	NA	NA	NA	NA	NA	NA	NA	NA	NA	NA	NA	NA	NA	NA	NA	NA	NA	NA	NA	NA	NA	NA	NA	NA	NA	NA	NA	NA	NA	NA	NA	NA	NA	0.0359305	NA	NA	NA	NA	NA	NA	NA	NA	NA
YWHAH	NA	NA	NA	NA	NA	NA	0.676316	NA	NA	NA	1.31322	NA	NA	NA	NA	NA	NA	NA	NA	NA	NA	NA	NA	NA	NA	NA	NA	NA	NA	NA	NA	NA	NA	NA	NA	NA	NA	NA	NA	NA	NA	NA	NA	NA	NA	NA	NA	NA	0.549225	NA	NA	NA	NA	NA	NA	NA	NA	NA	NA	NA	NA	NA	0.579187	NA	1.07903	NA	NA	NA	NA	NA	NA	NA	NA	NA	NA	NA	NA	NA	NA	NA	NA	NA	NA	NA	NA	NA	NA	NA	NA	NA	0.00562745	NA	NA	NA	NA	NA	NA	NA	NA
YWHAQ	NA	NA	NA	NA	NA	NA	NA	NA	NA	NA	NA	NA	NA	NA	NA	NA	NA	NA	NA	NA	NA	NA	NA	NA	NA	NA	NA	NA	NA	NA	NA	NA	NA	NA	NA	NA	NA	NA	NA	NA	NA	0.0270088	NA	NA	NA	NA	NA	NA	NA	NA	NA	NA	NA	NA	NA	0.0826893	NA	NA	NA	NA	NA	NA	NA	NA	NA	NA	NA	NA	NA	NA	NA	0.0592417	NA	NA	NA	NA	NA	NA	NA	NA	NA	NA	NA	NA	NA	NA	NA	NA	NA	NA	NA	NA	NA	NA	NA	NA	NA	NA	NA
YWHAQ;YWHAZ	0.0053582	NA	NA	0.041547	0.0168616	NA	NA	NA	NA	0.0870898	NA	0.087156	0.422986	NA	NA	0.0736458	0.025124	0.0787184	0.138009	0.0711336	NA	0.0428483	NA	0.0523604	0.169108	0.129201	NA	0.0239696	NA	0.0309922	0.0977752	0.112769	0.101858	0.0472198	0.0905317	NA	0.0171387	NA	NA	NA	0.090414	0.0451293	NA	NA	NA	0.114173	0.0349309	NA	0.0296043	NA	NA	0.175834	NA	0.119056	NA	0.0503846	0.116741	NA	0.0324361	NA	0.010667	0.0272716	NA	0.113022	0.208068	0.181249	0.0425968	NA	NA	NA	NA	0.0603364	0.179568	0.00959218	NA	0.118113	NA	NA	NA	0.148316	NA	0.132699	NA	NA	0.166754	NA	NA	NA	0.0865789	NA	0.150739	0.0378418	0.028103	0.00818583	0.0394646	0.0720551	0.210727	0.0905909	0.141611
YWHAZ	0.00569119	0.00509966	NA	NA	0.0117149	NA	NA	NA	NA	NA	NA	NA	0.0438886	NA	NA	0.00295901	NA	NA	0.00537453	NA	NA	0.0321781	NA	0.0147568	NA	0.017083	NA	0.0271014	0.0160591	0.00962598	0.00323423	0.00604384	0.0448891	0.006173	0.00887425	NA	NA	NA	NA	NA	NA	NA	0.00814436	0.0100588	NA	0.0129315	NA	NA	0.03208	NA	NA	0.00389574	NA	NA	NA	NA	0.00449653	NA	NA	NA	NA	NA	NA	NA	NA	0.0334439	0.0127224	NA	NA	NA	NA	0.0145754	NA	0.00901599	NA	0.0093936	NA	NA	NA	0.00210413	NA	NA	NA	NA	0.00252466	NA	NA	NA	NA	NA	0.0192235	0.00491795	NA	NA	NA	NA	NA	0.0059743	0.0159622
ZAN	NA	NA	NA	NA	NA	NA	NA	NA	NA	NA	NA	NA	NA	NA	NA	NA	NA	NA	NA	NA	NA	NA	NA	NA	NA	NA	NA	NA	NA	NA	NA	NA	NA	NA	NA	NA	NA	NA	NA	NA	NA	NA	NA	NA	NA	NA	NA	NA	NA	NA	NA	NA	NA	NA	NA	NA	0.00100348	NA	0.00278692	NA	NA	NA	NA	NA	NA	NA	NA	NA	NA	NA	NA	NA	NA	NA	NA	NA	NA	NA	NA	NA	NA	NA	NA	NA	NA	NA	NA	NA	NA	NA	NA	NA	NA	NA	NA	NA	NA	NA	NA
ZBED2	NA	NA	NA	NA	NA	NA	NA	NA	NA	NA	NA	NA	NA	NA	NA	NA	NA	NA	NA	NA	NA	NA	NA	NA	NA	NA	NA	NA	NA	NA	NA	NA	NA	NA	NA	NA	NA	NA	NA	NA	NA	NA	NA	NA	NA	NA	NA	NA	NA	NA	NA	NA	NA	NA	NA	NA	NA	NA	NA	NA	NA	NA	NA	NA	NA	NA	NA	NA	NA	NA	NA	NA	NA	NA	NA	NA	NA	NA	NA	NA	NA	NA	NA	NA	NA	NA	NA	NA	NA	0.0104464	NA	NA	NA	NA	NA	NA	NA	NA	NA
ZBTB16	NA	NA	NA	NA	0.885233	NA	NA	NA	NA	NA	NA	NA	NA	NA	NA	NA	NA	NA	NA	NA	NA	NA	NA	NA	NA	NA	NA	NA	NA	NA	NA	NA	NA	NA	NA	NA	NA	NA	NA	NA	NA	NA	NA	NA	NA	NA	NA	NA	NA	NA	NA	NA	NA	NA	NA	NA	NA	NA	NA	NA	NA	NA	NA	NA	NA	NA	NA	NA	NA	NA	NA	NA	NA	1.02881	NA	NA	NA	NA	NA	NA	NA	NA	NA	NA	NA	NA	NA	NA	NA	NA	NA	NA	NA	NA	NA	NA	NA	NA	NA
ZBTB17	NA	NA	NA	NA	NA	NA	NA	NA	NA	NA	NA	NA	NA	NA	NA	NA	NA	NA	NA	NA	NA	NA	NA	NA	NA	NA	NA	NA	NA	NA	NA	0.0604743	NA	NA	NA	NA	NA	NA	NA	NA	NA	NA	NA	NA	NA	NA	NA	NA	NA	NA	NA	NA	NA	NA	NA	NA	NA	NA	NA	NA	NA	NA	NA	NA	NA	NA	NA	NA	NA	NA	NA	NA	NA	NA	NA	NA	NA	NA	NA	NA	NA	NA	NA	NA	NA	NA	NA	NA	NA	NA	NA	NA	NA	NA	NA	NA	NA	NA	NA
ZBTB20	NA	NA	NA	NA	NA	NA	NA	NA	NA	NA	NA	NA	NA	NA	NA	NA	NA	NA	NA	NA	NA	NA	NA	NA	NA	NA	NA	NA	NA	NA	NA	NA	NA	NA	NA	2.98183	NA	NA	NA	NA	NA	NA	NA	NA	NA	NA	NA	NA	NA	NA	NA	NA	NA	NA	NA	NA	NA	NA	NA	NA	NA	NA	NA	NA	NA	NA	NA	NA	NA	NA	NA	NA	NA	NA	NA	NA	NA	NA	NA	NA	NA	NA	NA	NA	NA	NA	NA	NA	NA	NA	NA	NA	NA	2.07755	NA	NA	NA	NA	NA
ZBTB3	NA	NA	NA	NA	NA	NA	NA	NA	NA	NA	NA	NA	NA	NA	NA	NA	NA	NA	NA	NA	NA	NA	NA	NA	NA	NA	NA	NA	NA	NA	NA	NA	NA	0.00677668	NA	NA	NA	NA	NA	NA	NA	NA	NA	NA	NA	NA	NA	NA	NA	NA	NA	NA	NA	NA	NA	NA	NA	NA	NA	NA	NA	NA	NA	NA	NA	NA	0.0361399	NA	NA	NA	NA	NA	NA	NA	NA	NA	NA	NA	NA	NA	NA	NA	NA	NA	NA	NA	NA	NA	NA	NA	NA	NA	NA	NA	NA	NA	NA	NA	NA
ZBTB4	0.130847	NA	NA	NA	NA	NA	3.19752	NA	NA	NA	NA	NA	NA	NA	NA	NA	NA	NA	NA	NA	NA	NA	NA	NA	NA	NA	NA	NA	NA	NA	NA	NA	NA	NA	0.161006	NA	NA	NA	NA	NA	NA	NA	NA	NA	NA	NA	NA	NA	NA	NA	NA	NA	NA	NA	NA	NA	NA	NA	NA	NA	NA	NA	NA	NA	NA	NA	NA	NA	NA	NA	NA	NA	NA	0.0841349	NA	NA	NA	NA	NA	NA	NA	NA	NA	NA	NA	NA	NA	NA	NA	NA	NA	NA	NA	NA	NA	NA	NA	0.25532	NA
ZC3H11A	NA	NA	NA	NA	NA	NA	NA	NA	NA	NA	NA	NA	NA	NA	NA	NA	NA	NA	NA	NA	NA	NA	NA	NA	NA	NA	NA	NA	NA	NA	NA	NA	NA	NA	NA	NA	NA	NA	NA	NA	NA	NA	NA	NA	NA	NA	NA	NA	NA	NA	NA	NA	NA	NA	NA	NA	NA	NA	NA	NA	NA	NA	NA	NA	NA	NA	NA	NA	NA	NA	NA	NA	0.16015	NA	NA	NA	NA	NA	NA	NA	NA	NA	NA	NA	NA	NA	NA	NA	NA	NA	NA	NA	NA	NA	NA	NA	NA	NA	NA
ZC3H18	0.104824	0.687937	NA	NA	NA	NA	NA	NA	NA	NA	NA	NA	NA	NA	NA	NA	NA	0.0530831	NA	NA	NA	NA	NA	NA	NA	NA	NA	NA	NA	NA	NA	NA	NA	NA	NA	NA	NA	NA	NA	NA	NA	NA	NA	NA	NA	NA	NA	NA	NA	NA	NA	NA	NA	NA	NA	NA	NA	NA	NA	NA	NA	NA	NA	NA	NA	NA	NA	NA	NA	NA	NA	NA	NA	NA	NA	NA	NA	NA	NA	NA	NA	NA	NA	NA	NA	NA	NA	NA	NA	NA	NA	NA	NA	NA	NA	NA	NA	NA	NA
ZC3H3	NA	NA	NA	NA	NA	NA	NA	NA	NA	NA	NA	NA	NA	NA	NA	NA	NA	NA	NA	NA	NA	NA	NA	NA	NA	NA	NA	NA	NA	NA	NA	NA	NA	NA	NA	NA	NA	NA	NA	NA	NA	NA	NA	NA	NA	NA	NA	NA	NA	NA	NA	NA	NA	NA	NA	0.00401369	NA	NA	NA	NA	NA	NA	NA	NA	NA	NA	NA	NA	NA	NA	NA	NA	NA	NA	NA	NA	NA	NA	NA	NA	NA	NA	NA	NA	NA	NA	NA	NA	NA	NA	NA	NA	NA	NA	NA	NA	NA	NA	NA
ZC3H7A	NA	NA	NA	NA	0.105574	NA	NA	NA	NA	NA	NA	NA	NA	NA	NA	NA	NA	NA	NA	0.177261	NA	NA	NA	NA	NA	NA	NA	NA	NA	NA	NA	NA	NA	NA	NA	0.141621	NA	NA	NA	NA	NA	NA	NA	NA	NA	0.149982	0.179613	NA	NA	NA	NA	NA	NA	NA	NA	NA	NA	NA	NA	NA	NA	NA	NA	NA	NA	NA	NA	NA	NA	NA	NA	NA	NA	NA	NA	NA	NA	NA	NA	NA	NA	NA	NA	NA	NA	NA	NA	NA	NA	NA	NA	NA	NA	NA	NA	NA	NA	NA	NA
ZCCHC11	NA	NA	NA	NA	NA	NA	NA	NA	NA	NA	NA	NA	NA	NA	NA	NA	NA	NA	NA	NA	0.149522	NA	NA	NA	NA	NA	NA	NA	NA	NA	NA	NA	NA	NA	NA	NA	NA	NA	NA	NA	NA	NA	NA	NA	NA	NA	NA	NA	NA	NA	NA	NA	NA	NA	NA	NA	NA	NA	NA	NA	NA	NA	NA	NA	NA	NA	NA	NA	NA	NA	NA	NA	NA	NA	NA	NA	NA	NA	NA	NA	NA	NA	NA	NA	NA	NA	NA	NA	NA	NA	NA	NA	NA	NA	NA	NA	NA	NA	NA
ZDBF2	NA	NA	NA	NA	NA	NA	NA	NA	NA	NA	NA	NA	NA	NA	NA	NA	NA	NA	NA	NA	NA	NA	NA	NA	NA	NA	NA	NA	NA	NA	NA	NA	NA	NA	NA	NA	NA	NA	NA	NA	NA	NA	NA	NA	NA	NA	NA	NA	NA	0.218367	NA	NA	NA	NA	NA	NA	NA	NA	NA	NA	NA	NA	NA	NA	NA	NA	NA	NA	NA	NA	NA	NA	NA	NA	NA	NA	NA	NA	NA	NA	NA	NA	NA	NA	NA	NA	NA	NA	NA	NA	NA	NA	NA	NA	NA	NA	NA	NA	NA
ZDHHC16	NA	NA	NA	NA	NA	NA	NA	NA	NA	NA	NA	NA	NA	NA	NA	NA	NA	NA	NA	NA	0.13697	NA	NA	NA	NA	NA	NA	NA	NA	NA	NA	NA	NA	NA	NA	NA	NA	NA	NA	NA	NA	NA	NA	NA	NA	NA	NA	NA	NA	NA	NA	NA	NA	NA	NA	NA	NA	NA	NA	NA	NA	NA	NA	NA	NA	NA	NA	NA	NA	NA	NA	NA	NA	NA	NA	NA	NA	NA	NA	NA	NA	NA	NA	NA	NA	NA	NA	NA	NA	NA	NA	NA	NA	NA	NA	NA	NA	NA	NA
ZER1	NA	NA	NA	NA	NA	NA	NA	NA	NA	NA	NA	NA	NA	NA	NA	NA	NA	NA	NA	NA	NA	NA	NA	NA	NA	NA	NA	NA	NA	NA	NA	NA	NA	NA	NA	NA	NA	NA	NA	NA	NA	NA	NA	NA	NA	NA	NA	NA	NA	NA	NA	NA	NA	NA	NA	NA	NA	NA	NA	NA	NA	NA	NA	NA	NA	NA	NA	NA	NA	NA	NA	NA	NA	NA	NA	0.048465	NA	NA	NA	NA	NA	NA	NA	NA	NA	NA	NA	NA	NA	NA	NA	NA	NA	NA	NA	NA	NA	NA	NA
ZFAND4	NA	0.709661	NA	NA	NA	NA	NA	NA	NA	NA	NA	NA	NA	NA	NA	NA	NA	NA	NA	NA	NA	NA	NA	NA	NA	NA	NA	NA	NA	NA	NA	NA	NA	NA	NA	NA	NA	NA	NA	NA	NA	NA	NA	NA	NA	NA	NA	NA	NA	NA	NA	NA	NA	NA	NA	NA	NA	NA	NA	NA	NA	NA	NA	NA	NA	NA	NA	NA	NA	NA	NA	NA	NA	NA	NA	NA	NA	NA	NA	NA	NA	NA	NA	NA	NA	NA	NA	NA	NA	NA	NA	NA	NA	NA	NA	NA	NA	NA	NA
ZFC3H1	NA	NA	NA	NA	NA	NA	NA	NA	NA	NA	NA	NA	NA	NA	NA	NA	NA	NA	NA	0.0068982	NA	NA	NA	NA	NA	NA	NA	NA	NA	NA	NA	NA	NA	NA	NA	NA	NA	NA	NA	NA	NA	NA	NA	NA	NA	NA	NA	NA	NA	NA	NA	NA	NA	NA	NA	NA	NA	NA	NA	NA	NA	NA	NA	NA	NA	NA	NA	NA	NA	NA	NA	NA	NA	NA	NA	NA	NA	NA	NA	NA	NA	NA	NA	NA	NA	NA	NA	NA	NA	NA	NA	NA	NA	NA	NA	NA	NA	NA	NA
ZFHX2	NA	NA	NA	NA	NA	0.005465	NA	NA	NA	NA	NA	NA	NA	NA	NA	0.0266688	NA	NA	NA	NA	NA	NA	NA	NA	NA	0.0640565	NA	NA	NA	NA	NA	NA	0.0230448	NA	NA	NA	NA	NA	NA	NA	NA	NA	NA	NA	NA	NA	NA	NA	NA	NA	NA	NA	NA	NA	NA	NA	NA	NA	NA	NA	NA	NA	NA	NA	NA	NA	NA	NA	NA	NA	NA	NA	NA	NA	NA	NA	NA	NA	NA	NA	NA	NA	NA	NA	NA	NA	NA	NA	NA	NA	NA	NA	NA	NA	NA	NA	NA	NA	NA
ZFHX3	NA	NA	NA	NA	NA	NA	NA	NA	NA	NA	NA	NA	NA	NA	NA	NA	NA	NA	NA	NA	NA	NA	NA	NA	NA	NA	NA	NA	NA	NA	NA	NA	NA	NA	NA	NA	NA	NA	NA	NA	NA	NA	NA	NA	NA	NA	NA	NA	NA	NA	NA	NA	NA	NA	NA	NA	NA	NA	NA	NA	NA	NA	NA	0.29294	NA	NA	NA	NA	NA	NA	NA	NA	NA	NA	NA	NA	NA	NA	NA	NA	NA	NA	NA	NA	NA	NA	NA	NA	NA	NA	NA	NA	NA	NA	NA	NA	NA	NA	NA
ZFPM1	NA	NA	NA	NA	NA	NA	NA	NA	NA	NA	NA	NA	NA	NA	NA	NA	NA	0.0160921	NA	NA	NA	NA	NA	NA	NA	NA	NA	NA	NA	NA	NA	NA	NA	NA	NA	NA	NA	NA	NA	NA	NA	NA	NA	NA	NA	NA	NA	NA	NA	NA	NA	NA	NA	NA	NA	NA	NA	NA	NA	NA	NA	NA	NA	NA	NA	NA	NA	NA	NA	NA	NA	NA	NA	NA	NA	NA	NA	NA	NA	NA	NA	NA	NA	NA	NA	NA	NA	NA	NA	NA	NA	NA	NA	NA	NA	NA	NA	NA	NA
ZIM2	NA	NA	NA	NA	NA	NA	NA	NA	NA	NA	NA	NA	NA	NA	NA	NA	NA	NA	NA	NA	NA	NA	NA	NA	NA	NA	NA	NA	NA	NA	NA	NA	NA	NA	NA	NA	NA	NA	NA	NA	NA	NA	NA	NA	NA	NA	NA	NA	NA	NA	NA	NA	NA	NA	NA	NA	0.016266	NA	NA	NA	NA	NA	NA	NA	NA	NA	NA	NA	NA	NA	NA	NA	NA	NA	NA	NA	NA	NA	NA	NA	NA	NA	NA	NA	NA	NA	NA	NA	NA	NA	NA	NA	NA	NA	NA	NA	NA	NA	NA
ZKSCAN1	NA	NA	NA	NA	NA	NA	NA	NA	NA	NA	NA	NA	NA	NA	NA	NA	NA	NA	NA	NA	NA	NA	NA	NA	NA	NA	NA	NA	NA	NA	NA	NA	NA	NA	NA	NA	NA	NA	NA	NA	NA	NA	NA	NA	NA	NA	NA	NA	NA	NA	NA	NA	NA	NA	NA	NA	NA	NA	NA	NA	NA	NA	NA	NA	NA	NA	NA	NA	NA	NA	NA	NA	NA	0.215789	NA	NA	NA	NA	NA	NA	NA	NA	NA	NA	NA	NA	NA	NA	NA	NA	NA	NA	NA	NA	NA	NA	NA	NA	NA
ZKSCAN3	NA	0.215147	NA	NA	NA	NA	NA	NA	NA	NA	NA	NA	1.58892	NA	NA	0.0974426	NA	NA	NA	NA	NA	NA	NA	NA	NA	NA	NA	NA	NA	NA	NA	NA	NA	NA	NA	NA	NA	NA	NA	NA	NA	0.0237324	NA	NA	NA	1.84242	NA	NA	NA	NA	NA	NA	NA	NA	NA	NA	NA	NA	NA	NA	NA	NA	NA	1.50124	NA	NA	NA	NA	NA	NA	NA	NA	NA	NA	NA	NA	NA	NA	NA	NA	NA	NA	NA	NA	NA	NA	NA	NA	NA	NA	NA	NA	NA	NA	NA	NA	NA	NA	NA
ZMAT5	NA	NA	NA	NA	NA	NA	NA	NA	NA	NA	NA	NA	NA	NA	NA	NA	NA	NA	NA	NA	NA	NA	NA	0.921431	NA	NA	NA	NA	NA	NA	NA	NA	NA	NA	NA	NA	NA	NA	NA	NA	NA	NA	NA	NA	NA	NA	NA	NA	NA	NA	NA	NA	NA	NA	NA	NA	NA	NA	NA	NA	NA	NA	NA	NA	NA	NA	NA	NA	NA	NA	NA	NA	NA	NA	NA	NA	NA	NA	NA	NA	NA	NA	NA	NA	NA	NA	NA	NA	NA	NA	NA	NA	NA	NA	NA	NA	NA	NA	NA
ZNF112	NA	NA	NA	NA	NA	NA	NA	NA	NA	NA	NA	NA	NA	NA	NA	NA	NA	NA	NA	NA	NA	NA	NA	NA	NA	NA	NA	NA	NA	NA	NA	NA	NA	NA	NA	NA	NA	NA	NA	NA	NA	NA	NA	NA	NA	NA	NA	NA	NA	NA	NA	NA	NA	NA	NA	NA	NA	NA	NA	NA	NA	NA	NA	NA	NA	NA	NA	NA	NA	NA	NA	NA	NA	NA	NA	NA	NA	NA	NA	NA	NA	NA	NA	NA	NA	NA	NA	NA	NA	NA	0.143166	NA	NA	NA	NA	NA	NA	NA	NA
ZNF148	NA	0.284988	NA	NA	NA	NA	NA	NA	NA	NA	NA	NA	NA	NA	NA	NA	NA	NA	NA	NA	NA	NA	NA	NA	NA	NA	NA	NA	NA	NA	NA	NA	NA	0.825116	NA	NA	NA	NA	NA	NA	NA	NA	NA	NA	NA	NA	NA	NA	NA	NA	NA	NA	NA	NA	NA	NA	NA	NA	4.37587	NA	NA	NA	NA	NA	NA	NA	NA	NA	NA	NA	NA	NA	NA	NA	NA	NA	NA	NA	NA	NA	NA	NA	NA	NA	NA	2.00073	NA	NA	1.04952	NA	NA	NA	NA	NA	NA	NA	NA	NA	NA
ZNF181	NA	NA	NA	NA	NA	NA	NA	NA	NA	NA	NA	NA	NA	NA	NA	NA	NA	NA	NA	0.311537	NA	NA	NA	NA	NA	NA	NA	NA	NA	NA	NA	NA	NA	NA	NA	NA	NA	NA	NA	NA	NA	NA	NA	NA	NA	NA	NA	NA	NA	NA	NA	NA	NA	NA	NA	NA	NA	NA	NA	NA	NA	NA	NA	NA	NA	NA	NA	NA	NA	NA	NA	NA	NA	NA	NA	NA	NA	NA	NA	NA	NA	NA	NA	NA	NA	NA	NA	NA	NA	NA	NA	NA	NA	NA	NA	NA	NA	NA	NA
ZNF221	0.464492	0.298005	0.231031	NA	0.258097	NA	NA	NA	NA	NA	NA	0.70952	NA	NA	NA	NA	NA	NA	NA	NA	NA	NA	NA	NA	0.391591	NA	NA	NA	NA	NA	NA	NA	NA	0.215358	NA	NA	0.703426	NA	NA	NA	NA	NA	NA	NA	NA	NA	NA	NA	NA	0.177853	NA	NA	NA	NA	NA	NA	NA	NA	NA	NA	NA	NA	NA	NA	NA	NA	NA	NA	NA	NA	NA	NA	NA	NA	NA	NA	NA	NA	NA	NA	NA	NA	NA	NA	NA	NA	NA	NA	NA	NA	0.0431119	NA	NA	NA	NA	NA	NA	NA	NA
ZNF239	NA	NA	NA	NA	NA	NA	NA	NA	NA	NA	NA	NA	NA	NA	NA	NA	NA	NA	NA	NA	NA	NA	NA	NA	NA	NA	NA	NA	NA	NA	NA	NA	NA	NA	NA	NA	NA	NA	NA	NA	NA	NA	NA	NA	NA	NA	NA	NA	NA	NA	NA	NA	NA	NA	NA	NA	NA	NA	NA	NA	NA	NA	NA	0.0251821	NA	NA	NA	NA	NA	NA	NA	NA	NA	NA	NA	NA	NA	NA	NA	NA	NA	NA	NA	NA	NA	NA	NA	NA	NA	NA	NA	NA	NA	NA	NA	NA	NA	NA	NA
ZNF248	NA	NA	NA	NA	NA	NA	NA	NA	NA	NA	NA	NA	NA	NA	NA	NA	NA	NA	NA	NA	NA	NA	NA	NA	NA	NA	NA	NA	NA	NA	NA	NA	NA	NA	NA	NA	NA	NA	NA	NA	NA	NA	NA	NA	NA	NA	NA	NA	NA	NA	NA	NA	NA	NA	NA	NA	0.491268	NA	NA	NA	NA	NA	NA	NA	NA	NA	NA	NA	NA	NA	NA	NA	NA	NA	NA	NA	NA	NA	NA	NA	NA	NA	NA	NA	NA	NA	NA	NA	NA	NA	NA	NA	NA	NA	NA	NA	NA	NA	NA
ZNF251	NA	NA	NA	0.355594	NA	NA	NA	NA	NA	NA	NA	NA	NA	NA	NA	NA	NA	0.397205	NA	NA	NA	NA	NA	NA	NA	NA	NA	NA	NA	NA	NA	NA	NA	NA	NA	NA	NA	NA	NA	NA	NA	NA	NA	NA	NA	NA	NA	NA	NA	NA	NA	NA	NA	NA	NA	NA	NA	NA	NA	NA	NA	NA	NA	NA	NA	NA	NA	NA	NA	NA	NA	NA	NA	0.196109	NA	NA	NA	NA	NA	NA	NA	NA	NA	NA	NA	NA	NA	NA	NA	NA	NA	NA	NA	NA	NA	NA	NA	NA	NA
ZNF263	NA	NA	5.91831	NA	NA	NA	NA	NA	NA	NA	NA	NA	NA	NA	NA	8.23687	NA	NA	NA	NA	NA	NA	NA	NA	NA	NA	NA	NA	NA	NA	NA	NA	NA	NA	NA	NA	NA	NA	NA	NA	NA	7.71778	NA	NA	NA	NA	NA	NA	NA	NA	NA	NA	NA	NA	NA	NA	NA	NA	NA	NA	NA	NA	NA	NA	NA	NA	NA	NA	NA	23.7399	NA	NA	NA	NA	NA	NA	NA	NA	NA	NA	NA	NA	NA	NA	NA	NA	NA	NA	15.2938	NA	NA	NA	5.94078	NA	6.45706	32.0405	NA	NA	24.3401
ZNF277	NA	NA	NA	NA	NA	NA	NA	NA	NA	NA	NA	NA	NA	NA	NA	NA	NA	NA	NA	NA	NA	NA	NA	NA	NA	NA	NA	NA	NA	NA	NA	NA	NA	NA	NA	NA	NA	NA	NA	NA	NA	NA	NA	NA	NA	NA	0.170621	NA	NA	NA	NA	NA	NA	NA	NA	NA	NA	NA	NA	NA	NA	NA	NA	NA	NA	NA	NA	NA	NA	NA	NA	NA	NA	NA	NA	NA	NA	NA	NA	NA	NA	NA	NA	NA	NA	NA	NA	NA	NA	NA	NA	NA	NA	NA	NA	NA	NA	NA	NA
ZNF283	NA	NA	NA	NA	NA	NA	NA	NA	NA	NA	NA	NA	NA	NA	NA	NA	NA	NA	NA	NA	NA	NA	NA	NA	NA	NA	NA	NA	NA	NA	NA	NA	NA	NA	NA	NA	NA	NA	NA	NA	NA	NA	NA	NA	NA	NA	0.00351903	NA	NA	NA	NA	NA	NA	NA	NA	NA	NA	NA	NA	NA	NA	NA	NA	NA	NA	NA	NA	NA	NA	NA	NA	NA	NA	NA	NA	NA	NA	NA	NA	NA	NA	NA	NA	NA	NA	NA	NA	NA	NA	NA	NA	NA	NA	NA	NA	NA	NA	NA	NA
ZNF318	NA	NA	NA	NA	NA	NA	NA	NA	NA	NA	NA	NA	NA	NA	NA	NA	NA	NA	NA	0.0573973	NA	NA	NA	NA	NA	NA	NA	NA	NA	NA	NA	NA	NA	NA	NA	NA	NA	NA	NA	NA	NA	NA	NA	NA	NA	NA	NA	NA	NA	NA	NA	0.755384	NA	NA	NA	NA	NA	NA	NA	NA	NA	NA	NA	NA	NA	NA	NA	NA	NA	NA	NA	NA	NA	NA	NA	NA	NA	NA	NA	NA	NA	NA	NA	NA	NA	NA	NA	NA	NA	NA	NA	NA	NA	NA	NA	NA	NA	NA	NA
ZNF335	NA	NA	NA	NA	NA	NA	NA	NA	NA	NA	NA	NA	NA	NA	NA	NA	NA	NA	NA	NA	NA	NA	NA	NA	NA	NA	NA	NA	NA	NA	NA	NA	NA	NA	NA	NA	NA	NA	NA	NA	NA	NA	NA	NA	NA	NA	NA	NA	NA	NA	NA	NA	NA	NA	NA	NA	NA	NA	NA	3.31745	NA	NA	NA	NA	NA	NA	NA	NA	NA	NA	NA	NA	NA	NA	NA	NA	NA	NA	NA	NA	NA	NA	NA	NA	NA	NA	NA	NA	0.646864	NA	NA	NA	NA	NA	NA	NA	NA	NA	NA
ZNF350	NA	NA	NA	NA	NA	NA	NA	NA	NA	NA	NA	NA	NA	NA	NA	NA	NA	NA	NA	NA	NA	NA	NA	NA	NA	NA	NA	NA	NA	NA	NA	NA	NA	NA	NA	NA	NA	NA	NA	NA	NA	NA	NA	NA	NA	NA	NA	NA	NA	NA	NA	NA	NA	NA	NA	NA	NA	NA	NA	NA	NA	NA	NA	NA	NA	0.183147	NA	NA	NA	NA	NA	NA	NA	NA	NA	NA	NA	NA	NA	NA	NA	NA	NA	NA	NA	NA	NA	NA	NA	NA	NA	NA	NA	NA	NA	NA	NA	NA	NA
ZNF382	NA	NA	NA	NA	NA	NA	NA	NA	NA	NA	NA	NA	NA	NA	NA	NA	NA	NA	NA	NA	NA	NA	NA	NA	NA	NA	NA	NA	NA	NA	NA	NA	NA	NA	NA	NA	NA	NA	NA	NA	NA	NA	NA	NA	NA	NA	NA	0.102379	NA	NA	NA	NA	NA	NA	NA	NA	NA	NA	NA	NA	NA	NA	NA	NA	NA	NA	NA	NA	NA	NA	NA	NA	NA	NA	NA	NA	NA	NA	NA	NA	NA	NA	NA	NA	NA	NA	NA	NA	NA	NA	NA	NA	NA	NA	NA	NA	NA	NA	NA
ZNF385A	NA	NA	NA	NA	NA	NA	NA	NA	NA	NA	NA	NA	NA	NA	NA	NA	NA	NA	NA	NA	NA	NA	NA	NA	NA	NA	NA	NA	NA	NA	NA	NA	NA	NA	NA	NA	NA	NA	NA	NA	NA	NA	NA	NA	NA	NA	NA	NA	NA	NA	NA	NA	NA	NA	NA	NA	NA	NA	NA	NA	NA	NA	NA	NA	NA	NA	NA	NA	NA	NA	NA	NA	NA	NA	NA	NA	NA	NA	NA	NA	NA	NA	NA	NA	NA	NA	NA	NA	NA	NA	NA	NA	0.0316825	NA	NA	NA	NA	NA	NA
ZNF397	NA	NA	NA	NA	NA	NA	NA	NA	NA	NA	NA	NA	NA	NA	NA	NA	NA	NA	NA	NA	NA	NA	NA	NA	NA	NA	NA	NA	NA	NA	NA	NA	NA	NA	NA	NA	NA	NA	NA	0.949618	NA	NA	NA	NA	NA	NA	NA	NA	NA	NA	NA	NA	NA	NA	NA	NA	NA	NA	NA	NA	NA	NA	NA	NA	NA	NA	NA	NA	NA	NA	NA	NA	NA	NA	NA	NA	NA	NA	NA	NA	NA	NA	NA	NA	NA	NA	NA	NA	NA	NA	NA	NA	NA	NA	NA	NA	NA	NA	NA
ZNF432	NA	NA	NA	NA	NA	NA	NA	NA	NA	NA	NA	NA	NA	NA	NA	NA	NA	NA	NA	NA	NA	NA	NA	NA	NA	NA	NA	NA	NA	NA	NA	NA	NA	NA	NA	NA	NA	NA	NA	NA	NA	NA	NA	NA	NA	NA	NA	NA	NA	0.185988	NA	NA	NA	NA	NA	NA	NA	NA	NA	NA	NA	NA	NA	NA	NA	NA	NA	NA	NA	NA	NA	NA	NA	NA	NA	NA	NA	NA	NA	NA	NA	NA	NA	NA	NA	NA	NA	NA	NA	NA	NA	NA	NA	NA	NA	NA	NA	NA	NA
ZNF433	NA	NA	NA	NA	NA	NA	NA	NA	NA	NA	NA	NA	NA	NA	NA	NA	NA	NA	NA	NA	NA	NA	NA	NA	NA	NA	NA	NA	NA	NA	NA	0.0718537	NA	NA	NA	NA	NA	NA	NA	0.0038244	NA	NA	NA	NA	NA	NA	NA	NA	NA	NA	NA	NA	NA	NA	NA	NA	NA	NA	NA	NA	NA	NA	NA	NA	NA	NA	NA	NA	NA	NA	NA	NA	NA	NA	NA	0.160359	NA	NA	NA	NA	NA	NA	NA	NA	NA	NA	NA	NA	NA	NA	NA	NA	NA	NA	NA	NA	NA	NA	NA
ZNF462	NA	NA	NA	NA	NA	NA	NA	NA	NA	NA	NA	NA	NA	NA	NA	NA	NA	NA	NA	NA	NA	NA	NA	NA	NA	NA	NA	NA	NA	NA	NA	2.59524	NA	1.63289	NA	NA	NA	NA	NA	NA	NA	NA	NA	NA	NA	NA	NA	NA	NA	NA	NA	NA	NA	NA	NA	NA	NA	NA	NA	NA	NA	NA	NA	NA	NA	NA	NA	NA	NA	NA	NA	NA	NA	NA	NA	NA	NA	NA	NA	NA	NA	NA	NA	NA	NA	NA	NA	NA	NA	NA	NA	NA	NA	NA	NA	NA	NA	NA	NA
ZNF469	NA	NA	NA	NA	NA	NA	NA	NA	NA	NA	NA	NA	NA	NA	NA	NA	NA	NA	NA	NA	0.00631917	NA	NA	NA	NA	NA	NA	NA	NA	NA	NA	NA	NA	NA	NA	NA	NA	NA	NA	NA	NA	NA	NA	NA	NA	NA	NA	NA	NA	NA	NA	NA	NA	NA	NA	NA	NA	NA	NA	NA	NA	NA	NA	NA	NA	NA	NA	NA	NA	NA	NA	NA	NA	NA	NA	NA	NA	NA	NA	NA	NA	NA	NA	NA	NA	NA	NA	NA	NA	NA	NA	NA	NA	NA	NA	NA	NA	NA	NA
ZNF488	10.6353	8.83838	9.06235	10.3378	NA	4.80245	6.74237	NA	NA	NA	NA	NA	NA	3.63034	NA	NA	NA	NA	10.8963	2.18754	6.72281	2.25218	NA	NA	8.1727	3.53615	NA	NA	NA	5.25271	NA	4.707	5.79184	8.69534	6.11478	NA	9.29545	NA	NA	NA	4.27429	NA	NA	6.6668	NA	8.06702	5.63615	4.69547	NA	5.21271	NA	5.71413	NA	NA	NA	7.11826	10.6485	NA	5.10282	5.71296	3.84857	4.57067	4.59402	NA	NA	3.18902	1.81076	NA	NA	NA	NA	NA	NA	NA	5.53234	NA	NA	NA	NA	NA	NA	NA	NA	NA	NA	NA	NA	3.606	NA	NA	5.16281	4.08559	NA	5.43333	3.61825	4.40858	NA	NA	2.50047
ZNF518A	5.1953	6.22979	6.47374	NA	NA	NA	NA	NA	NA	NA	NA	NA	NA	NA	NA	11.7851	15.3028	NA	NA	NA	NA	NA	NA	NA	NA	NA	NA	NA	NA	NA	NA	NA	NA	NA	NA	NA	NA	NA	NA	NA	NA	1.5155	NA	NA	NA	NA	NA	NA	NA	NA	NA	NA	NA	NA	NA	4.47277	NA	NA	NA	NA	NA	NA	NA	NA	NA	NA	NA	NA	NA	NA	NA	NA	NA	NA	NA	NA	NA	NA	NA	NA	NA	NA	NA	NA	NA	NA	NA	NA	NA	NA	5.05638	NA	NA	NA	NA	NA	NA	NA	NA
ZNF534	6.69374	7.1349	NA	11.9646	9.19517	NA	53.1981	NA	NA	NA	NA	NA	NA	NA	NA	25.3774	1.78942	NA	NA	NA	10.1265	126.47	NA	NA	38.0512	NA	NA	NA	88.4331	25.8153	25.5383	NA	NA	0.436145	NA	NA	NA	NA	NA	NA	43.413	34.6701	NA	8.4684	NA	18.5214	NA	6.41015	NA	NA	NA	48.4031	NA	NA	NA	28.0696	25.9175	NA	NA	NA	68.243	NA	8.4065	NA	108.911	49.8991	NA	NA	NA	NA	NA	NA	NA	NA	NA	28.6501	NA	NA	NA	25.5679	NA	NA	NA	NA	NA	NA	NA	29.5642	NA	NA	0.636579	14.4993	NA	NA	NA	NA	NA	NA	75.9489
ZNF541	NA	NA	NA	NA	NA	NA	NA	NA	NA	NA	NA	NA	NA	NA	NA	NA	NA	NA	NA	NA	NA	NA	NA	NA	NA	NA	NA	NA	NA	NA	NA	NA	NA	0.0615132	NA	NA	NA	NA	NA	NA	NA	NA	NA	NA	NA	NA	NA	NA	NA	NA	NA	NA	NA	NA	NA	NA	NA	NA	NA	NA	0.0210194	NA	NA	NA	NA	0.60999	NA	NA	NA	NA	NA	NA	NA	NA	NA	NA	NA	NA	NA	NA	NA	NA	NA	NA	NA	NA	NA	NA	NA	NA	NA	NA	NA	NA	NA	NA	NA	NA	NA
ZNF550	2.28737	NA	NA	4.10081	1.78811	2.88566	NA	NA	NA	NA	NA	2.54667	NA	NA	NA	NA	4.5948	NA	2.62761	3.69774	1.36528	NA	NA	NA	NA	NA	NA	NA	NA	4.39002	NA	NA	NA	0.956932	3.58587	NA	NA	NA	2.57308	0.428233	NA	NA	NA	NA	NA	2.07845	2.08696	2.89673	NA	1.4866	NA	1.2475	NA	0.59508	NA	NA	NA	NA	NA	1.28346	4.41889	1.35499	2.74872	1.51157	NA	1.55932	NA	NA	NA	NA	NA	NA	NA	1.7365	1.41351	NA	NA	NA	NA	NA	NA	1.45289	NA	NA	NA	NA	NA	NA	2.80269	NA	3.63147	NA	NA	NA	2.27789	1.15113	NA	NA	0.503575
ZNF560	NA	NA	NA	NA	NA	NA	NA	NA	NA	NA	NA	NA	NA	NA	NA	NA	NA	NA	NA	NA	NA	NA	NA	NA	NA	NA	NA	NA	NA	NA	NA	NA	NA	NA	NA	NA	NA	NA	NA	NA	NA	NA	NA	NA	NA	NA	NA	NA	NA	NA	NA	NA	NA	NA	NA	NA	NA	NA	NA	NA	NA	NA	NA	NA	NA	NA	NA	NA	NA	NA	NA	NA	NA	NA	NA	NA	NA	NA	NA	NA	NA	NA	NA	NA	NA	NA	NA	NA	1.07375	NA	NA	NA	NA	NA	NA	NA	NA	NA	NA
ZNF579	NA	NA	NA	NA	NA	NA	NA	NA	NA	NA	NA	NA	NA	NA	NA	NA	NA	NA	NA	NA	0.00512454	NA	NA	NA	NA	NA	NA	NA	NA	NA	NA	NA	NA	NA	NA	NA	NA	NA	NA	NA	NA	NA	NA	NA	NA	NA	NA	NA	NA	NA	NA	NA	NA	NA	NA	NA	NA	NA	NA	NA	NA	NA	NA	NA	NA	NA	NA	NA	NA	NA	NA	NA	NA	NA	NA	NA	NA	NA	NA	NA	NA	NA	NA	NA	NA	NA	NA	NA	NA	NA	NA	NA	NA	NA	NA	NA	NA	NA	NA
ZNF587B	0.00943827	0.00231293	0.0114648	NA	0.306438	NA	NA	NA	NA	NA	0.0369525	NA	NA	NA	NA	0.0142279	0.0187296	0.0322678	0.006551	0.0310209	NA	NA	NA	NA	0.0681488	NA	NA	NA	0.109091	NA	0.0267004	NA	0.0130803	0.0420226	NA	NA	NA	NA	NA	NA	0.0423364	0.0146547	NA	NA	NA	0.0249625	0.110686	0.0813565	NA	0.17594	NA	NA	NA	NA	NA	NA	NA	NA	NA	0.0231167	0.0584849	NA	NA	NA	0.143016	0.0597966	0.105453	NA	NA	NA	NA	NA	NA	NA	0.0212352	0.0770255	NA	NA	NA	NA	NA	NA	NA	NA	NA	NA	NA	NA	NA	NA	0.0718143	0.00560685	NA	0.0413119	0.0285923	0.060937	NA	NA	0.13592
