## Supplemental Table 5 for "Is there a serum proteome signature to predict mortality in severe COVID-19 patients?" (part 2 of 2)

### Sheet: Sheet1 (continued)
Genes	PatientP8_t1_survivor	PatientP8_t2_survivor	PatientP8_t3_survivor	PatientP9_t1_survivor	PatientP9_t2_survivor	PatientP9_t3_survivor	PatientP10_t1_non-survivor	PatientP10_t2_non-survivor	PatientP10_t3_non-survivor	PatientP11_t1_survivor	PatientP11_t2_survivor	PatientP11_t3_survivor	PatientP13_t1_non-survivor	PatientP13_t2_non-survivor	PatientP13_t3_non-survivor	PatientP14_t1_survivor	PatientP14_t2_survivor	PatientP14_t3_survivor	PatientP15_t1_survivor	PatientP15_t2_survivor	PatientP15_t3_survivor	PatientP16_t1_non-survivor	PatientP16_t2_non-survivor	PatientP16_t3_non-survivor	PatientP17_t1_non-survivor	PatientP17_t2_non-survivor	PatientP17_t3_non-survivor	PatientP18_t1_survivor	PatientP18_t2_survivor	PatientP18_t3_survivor	PatientP19_t1_non-survivor	PatientP19_t2_non-survivor	PatientP19_t3_non-survivor	PatientP20_t1_non-survivor	PatientP20_t2_non-survivor	PatientP20_t3_non-survivor	PatientP21_t1_survivor	PatientP21_t2_survivor	PatientP21_t3_survivor	PatientP22_t1_survivor	PatientP22_t2_survivor	PatientP22_t3_survivor	PatientP23_t1_non-survivor	PatientP23_t2_non-survivor	PatientP23_t3_non-survivor	PatientP24_t1_survivor	PatientP24_t2_survivor	PatientP24_t3_survivor	PatientP26_t1_survivor	PatientP26_t2_survivor	PatientP26_t3_survivor	PatientP27_t1_survivor	PatientP27_t2_survivor	PatientP27_t3_survivor	PatientP28_t1_survivor	PatientP28_t2_survivor	PatientP28_t3_survivor	PatientP29_t1_survivor	PatientP29_t2_survivor	PatientP29_t3_survivor	PatientP31_t1_survivor	PatientP31_t2_survivor	PatientP31_t3_survivor	PatientP34_t1_non-survivor	PatientP34_t2_non-survivor	PatientP34_t3_non-survivor	PatientP35_t1_non-survivor	PatientP35_t2_non-survivor	PatientP35_t3_non-survivor	PatientP37_t1_survivor	PatientP37_t2_survivor	PatientP37_t3_survivor	PatientP40_t1_non-survivor	PatientP40_t2_non-survivor	PatientP40_t3_non-survivor	PatientP43_t1_non-survivor	PatientP43_t2_non-survivor	PatientP43_t3_non-survivor	PatientP45_t1_non-survivor	PatientP45_t2_non-survivor	PatientP45_t3_non-survivor	PatientP46_t1_non-survivor	PatientP46_t2_non-survivor	PatientP46_t3_non-survivor	PatientP47_t1_non-survivor	PatientP47_t2_non-survivor	PatientP47_t3_non-survivor	PatientP48_t1_survivor	PatientP48_t2_survivor	PatientP48_t3_survivor	PatientP49_t1_non-survivor	PatientP49_t2_non-survivor	PatientP49_t3_non-survivor	PatientP51_t1_survivor	PatientP51_t2_survivor	PatientP51_t3_survivor	PatientP52_t1_non-survivor	PatientP52_t2_non-survivor	PatientP52_t3_non-survivor
ZNF592	NA	NA	NA	NA	NA	NA	NA	NA	NA	NA	NA	NA	NA	NA	NA	NA	NA	NA	NA	NA	NA	NA	NA	NA	NA	NA	NA	NA	NA	NA	NA	NA	NA	NA	NA	NA	NA	NA	NA	NA	NA	NA	NA	NA	NA	NA	NA	NA	NA	NA	NA	NA	NA	NA	NA	NA	NA	NA	NA	NA	NA	NA	NA	NA	NA	NA	NA	NA	NA	NA	NA	NA	NA	NA	NA	0.189714	NA	NA	NA	NA	NA	NA	NA	NA	NA	NA	NA	NA	NA	NA	NA	NA	NA	NA	NA	NA	NA	NA	NA
ZNF609	0.35751	NA	0.372749	NA	0.647013	0.295749	1.72315	NA	NA	1.86149	NA	NA	NA	NA	NA	NA	0.136564	NA	NA	NA	NA	NA	NA	NA	NA	NA	NA	NA	NA	0.534639	NA	NA	0.557233	0.67025	NA	NA	0.882365	NA	NA	NA	NA	NA	NA	NA	NA	NA	0.60181	0.446264	NA	0.941863	NA	NA	NA	NA	NA	NA	NA	NA	NA	NA	0.477054	NA	NA	NA	NA	NA	NA	NA	NA	NA	NA	NA	NA	1.32764	NA	1.83901	NA	NA	NA	NA	NA	NA	NA	NA	0.590471	NA	NA	NA	NA	NA	NA	0.974736	NA	NA	NA	0.351862	NA	NA	NA
ZNF611	NA	NA	NA	NA	NA	0.0414288	NA	NA	NA	NA	NA	NA	NA	NA	NA	NA	NA	NA	NA	NA	NA	NA	NA	NA	NA	NA	NA	NA	NA	NA	0.0321939	NA	NA	NA	NA	NA	0.0680988	NA	NA	NA	NA	NA	NA	NA	NA	NA	NA	NA	NA	NA	NA	NA	NA	NA	NA	NA	NA	NA	NA	NA	NA	NA	NA	NA	NA	NA	0.204953	NA	NA	NA	NA	NA	NA	NA	NA	0.010975	NA	NA	NA	NA	NA	NA	NA	NA	NA	NA	NA	0.143642	NA	NA	NA	NA	NA	NA	NA	NA	NA	NA	NA
ZNF615	NA	NA	NA	NA	NA	NA	NA	NA	NA	NA	NA	NA	NA	NA	NA	NA	NA	0.0126369	NA	NA	NA	NA	NA	NA	NA	NA	NA	NA	NA	NA	NA	NA	NA	NA	NA	NA	NA	NA	NA	NA	NA	NA	NA	NA	NA	NA	NA	NA	NA	NA	NA	NA	NA	NA	NA	NA	NA	NA	NA	NA	NA	NA	NA	NA	NA	NA	NA	NA	NA	NA	NA	NA	NA	NA	NA	NA	NA	NA	NA	NA	NA	NA	NA	NA	NA	NA	NA	NA	NA	NA	NA	NA	NA	NA	NA	NA	NA	NA	NA
ZNF638	NA	NA	NA	NA	NA	NA	NA	NA	NA	NA	NA	NA	NA	NA	NA	NA	NA	NA	NA	NA	NA	NA	NA	NA	NA	NA	NA	NA	NA	NA	NA	NA	NA	NA	NA	NA	NA	NA	NA	NA	NA	NA	NA	NA	NA	NA	NA	NA	NA	NA	NA	NA	NA	NA	NA	NA	NA	NA	NA	NA	NA	NA	NA	NA	NA	NA	NA	NA	NA	NA	NA	NA	NA	NA	NA	NA	NA	NA	NA	NA	NA	NA	NA	NA	NA	NA	NA	NA	0.0035053	NA	NA	NA	NA	NA	NA	NA	NA	NA	NA
ZNF639	0.0658934	NA	NA	NA	NA	0.0675783	NA	NA	NA	NA	NA	NA	NA	NA	NA	NA	0.0148128	0.0676224	NA	0.0512039	NA	NA	NA	NA	NA	0.222505	NA	0.0760809	NA	0.0217159	0.0558994	0.0443848	NA	NA	NA	NA	NA	0.0463709	0.0893458	NA	NA	0.0231581	NA	0.0214725	NA	0.0722635	NA	NA	NA	NA	NA	NA	0.138175	NA	NA	NA	0.0714616	NA	NA	NA	NA	NA	0.06443	NA	0.118431	NA	NA	NA	NA	NA	NA	NA	0.0215882	0.0267447	NA	NA	NA	NA	NA	NA	NA	NA	NA	NA	NA	NA	NA	NA	NA	NA	0.00607724	0.0325901	0.0810929	NA	0.0353619	NA	NA	NA	NA
ZNF717	NA	NA	NA	NA	NA	NA	NA	NA	NA	NA	NA	NA	NA	NA	NA	NA	NA	NA	NA	NA	NA	NA	NA	NA	NA	NA	NA	NA	NA	NA	NA	NA	NA	NA	NA	NA	NA	NA	NA	NA	NA	NA	NA	NA	NA	NA	NA	NA	NA	NA	NA	NA	NA	NA	NA	NA	NA	NA	NA	NA	NA	NA	NA	NA	NA	NA	0.126038	NA	NA	NA	NA	NA	NA	NA	NA	NA	NA	NA	NA	NA	NA	NA	NA	NA	NA	NA	NA	NA	NA	NA	NA	NA	NA	NA	NA	NA	NA	NA	NA
ZNF74	NA	NA	NA	NA	NA	NA	0.0455376	NA	NA	NA	NA	NA	NA	NA	NA	NA	NA	NA	NA	NA	NA	NA	NA	NA	NA	NA	NA	NA	NA	NA	NA	NA	NA	NA	NA	NA	NA	NA	NA	NA	NA	NA	NA	NA	NA	NA	NA	NA	NA	NA	NA	NA	NA	NA	NA	NA	NA	NA	NA	NA	NA	NA	NA	NA	NA	NA	NA	NA	NA	NA	NA	NA	NA	NA	NA	NA	NA	NA	NA	NA	NA	NA	NA	NA	NA	NA	NA	NA	NA	NA	NA	NA	NA	NA	NA	NA	NA	NA	0.0228944
ZNF784	NA	NA	NA	NA	NA	NA	NA	NA	NA	NA	NA	NA	NA	NA	NA	NA	NA	NA	NA	NA	NA	NA	NA	NA	NA	NA	NA	NA	NA	NA	NA	NA	NA	NA	NA	NA	NA	NA	NA	NA	NA	NA	NA	NA	NA	NA	NA	NA	NA	NA	NA	NA	NA	NA	NA	NA	NA	NA	NA	NA	NA	NA	NA	NA	NA	NA	NA	NA	NA	NA	NA	NA	NA	NA	NA	NA	NA	NA	NA	NA	NA	NA	NA	NA	NA	NA	NA	NA	0.153208	NA	NA	NA	NA	NA	NA	NA	NA	NA	NA
ZNF806	NA	NA	NA	NA	NA	NA	NA	NA	NA	NA	NA	NA	NA	NA	NA	0.134013	NA	NA	NA	NA	NA	NA	NA	NA	NA	NA	NA	NA	NA	NA	NA	NA	0.153001	NA	NA	NA	NA	NA	NA	NA	NA	NA	NA	NA	NA	NA	NA	NA	NA	NA	NA	NA	NA	NA	NA	NA	NA	NA	NA	NA	NA	NA	NA	NA	NA	NA	NA	NA	NA	NA	NA	NA	NA	NA	NA	NA	NA	NA	NA	NA	NA	NA	NA	NA	NA	NA	NA	NA	NA	NA	NA	NA	NA	NA	NA	NA	NA	NA	0.136986
ZNF853	NA	NA	NA	NA	NA	NA	NA	NA	NA	NA	NA	NA	NA	NA	NA	NA	NA	NA	NA	NA	NA	NA	NA	NA	NA	NA	NA	NA	NA	NA	NA	NA	NA	NA	NA	NA	NA	NA	NA	NA	NA	NA	NA	NA	NA	NA	NA	NA	NA	NA	NA	NA	NA	NA	NA	NA	0.304023	NA	NA	NA	NA	NA	NA	NA	NA	NA	NA	NA	NA	NA	NA	NA	NA	NA	NA	NA	NA	NA	NA	NA	NA	NA	NA	NA	NA	NA	NA	NA	NA	NA	NA	NA	NA	NA	NA	NA	NA	NA	NA
ZNF879	NA	NA	NA	NA	NA	NA	NA	NA	NA	NA	NA	NA	NA	NA	NA	NA	NA	NA	NA	NA	NA	NA	NA	NA	NA	NA	NA	NA	NA	NA	NA	NA	NA	NA	NA	NA	NA	NA	NA	NA	NA	NA	NA	NA	NA	NA	NA	NA	NA	NA	NA	NA	NA	NA	NA	NA	NA	NA	NA	NA	0.587686	NA	NA	NA	0.403087	0.276823	NA	NA	NA	NA	NA	NA	NA	NA	NA	NA	NA	NA	NA	NA	NA	NA	NA	NA	NA	NA	NA	NA	NA	NA	NA	NA	NA	NA	NA	NA	0.141871	NA	NA
ZNF880	NA	NA	NA	NA	NA	NA	NA	NA	NA	NA	NA	NA	2.21867	NA	NA	NA	NA	NA	NA	NA	NA	NA	NA	NA	NA	NA	NA	NA	NA	NA	NA	NA	NA	NA	NA	NA	NA	NA	NA	NA	NA	NA	NA	NA	NA	NA	NA	NA	NA	NA	NA	NA	NA	NA	NA	NA	NA	NA	NA	NA	NA	NA	NA	1.28017	NA	NA	3.72061	NA	NA	NA	NA	NA	NA	0.879448	NA	NA	NA	NA	NA	NA	NA	NA	NA	NA	NA	NA	NA	NA	NA	2.3311	NA	NA	NA	NA	NA	NA	NA	NA	NA
ZNF99	0.626807	0.822246	0.899312	NA	0.696223	NA	2.71388	NA	NA	3.70834	3.53138	NA	NA	NA	NA	0.788973	0.492759	0.861066	0.982238	0.430046	NA	NA	NA	NA	NA	NA	NA	NA	NA	0.661541	0.518163	0.52558	0.739778	NA	NA	NA	1.8772	1.49127	1.97064	3.16074	4.02291	0.619263	NA	NA	NA	1.09616	0.930861	0.969823	1.78474	NA	NA	1.84124	2.32602	NA	NA	0.831095	0.733213	NA	0.768569	0.80397	NA	0.903909	1.26385	NA	2.53878	2.33016	NA	NA	NA	NA	NA	0.665576	0.921775	0.794724	0.376636	NA	NA	NA	NA	NA	NA	NA	NA	NA	NA	1.83353	NA	2.58706	2.43152	NA	0.777341	NA	NA	NA	NA	1.05683	1.34872	NA	NA
ZP3	NA	NA	NA	NA	NA	NA	NA	NA	NA	NA	NA	NA	NA	NA	NA	NA	NA	NA	NA	NA	NA	NA	NA	NA	NA	NA	NA	NA	NA	NA	NA	NA	NA	NA	NA	0.0273149	NA	NA	NA	NA	NA	NA	NA	NA	NA	NA	NA	NA	NA	NA	NA	NA	NA	NA	NA	NA	NA	NA	NA	NA	NA	NA	NA	NA	NA	NA	NA	NA	NA	NA	NA	NA	NA	NA	NA	NA	NA	NA	NA	NA	NA	NA	NA	NA	NA	NA	NA	NA	NA	NA	NA	NA	NA	NA	NA	NA	NA	NA	NA
ZRANB1	NA	NA	NA	NA	NA	NA	NA	NA	NA	NA	NA	NA	NA	NA	NA	NA	NA	NA	NA	NA	NA	NA	NA	NA	NA	NA	NA	NA	NA	NA	NA	NA	NA	NA	NA	NA	NA	NA	NA	NA	NA	NA	NA	NA	NA	NA	NA	NA	NA	NA	NA	NA	NA	NA	NA	NA	NA	NA	NA	NA	NA	NA	NA	NA	NA	NA	NA	NA	NA	NA	NA	NA	NA	NA	NA	NA	NA	NA	NA	NA	NA	NA	NA	NA	NA	NA	NA	NA	NA	NA	0.0005265	NA	NA	NA	NA	NA	NA	NA	NA
ZSCAN18	NA	NA	NA	NA	NA	NA	NA	NA	NA	NA	NA	NA	NA	NA	NA	NA	NA	NA	NA	NA	NA	NA	NA	NA	NA	NA	NA	NA	NA	NA	NA	NA	NA	NA	NA	NA	NA	NA	NA	NA	NA	NA	NA	NA	NA	0.188085	NA	NA	NA	NA	NA	NA	NA	NA	NA	NA	NA	NA	NA	NA	NA	NA	NA	NA	NA	NA	NA	NA	NA	NA	NA	NA	NA	NA	NA	NA	NA	NA	NA	NA	NA	NA	NA	NA	NA	NA	NA	NA	NA	NA	0.314131	NA	NA	NA	NA	NA	NA	NA	NA
ZUFSP	NA	NA	NA	NA	NA	NA	NA	NA	NA	NA	NA	NA	0.178744	NA	NA	NA	NA	NA	NA	NA	NA	NA	NA	NA	NA	NA	NA	NA	NA	NA	NA	NA	NA	NA	NA	NA	NA	NA	NA	NA	NA	NA	NA	NA	NA	NA	NA	NA	NA	NA	NA	NA	NA	NA	NA	NA	NA	NA	NA	NA	NA	NA	NA	NA	NA	NA	NA	NA	NA	NA	NA	NA	NA	NA	NA	NA	NA	NA	NA	NA	NA	NA	NA	NA	NA	NA	NA	NA	NA	NA	NA	NA	NA	NA	NA	NA	NA	NA	NA
ZYX	0.0202444	0.0440551	0.0538071	0.0423604	NA	0.0645262	0.230261	NA	NA	0.417844	0.807762	0.0880898	0.143146	NA	NA	0.0187509	0.0547262	0.137048	0.0938463	NA	0.102161	0.927275	NA	0.141355	NA	NA	NA	0.341759	0.31267	0.00351323	0.101583	0.0684154	0.0261237	0.0893176	NA	0.0504963	0.165182	0.211045	NA	0.178499	0.0980641	0.065489	0.0616035	0.0678666	NA	0.0713369	NA	NA	NA	NA	NA	0.265469	0.165986	NA	NA	0.04944	0.0404987	NA	0.0274716	NA	NA	NA	NA	0.160601	0.213527	0.26357	0.120613	NA	NA	NA	NA	0.0622262	NA	NA	NA	NA	NA	NA	NA	NA	NA	NA	NA	NA	0.175338	NA	NA	0.166526	NA	NA	0.0246021	0.0468194	0.0070325	NA	NA	NA	NA	0.0726624	NA
ZZEF1	2.34916	2.46128	1.69574	2.5659	2.32086	1.62424	NA	NA	NA	2.69319	NA	1.46006	NA	NA	NA	3.43479	NA	NA	NA	2.48742	2.31196	NA	NA	NA	5.30022	NA	NA	3.48587	2.95594	4.13031	NA	1.34215	1.1357	1.15823	2.61531	1.54169	4.47539	NA	NA	2.33589	NA	NA	3.43498	2.66659	NA	2.01939	NA	NA	4.38488	1.60128	NA	NA	1.99374	2.08631	2.69931	2.09329	NA	NA	2.8929	NA	2.14547	1.17099	NA	3.40336	NA	NA	0.746188	NA	NA	2.92669	NA	3.6545	3.97564	3.85015	1.92947	4.11097	NA	NA	NA	2.49705	NA	3.78269	NA	NA	5.22336	NA	NA	NA	3.09282	0.900016	4.98761	4.48062	6.09074	1.87921	1.7645	1.29007	NA	2.18194	1.92845
