## Supplemental Table 6 for "Is there a serum proteome signature to predict mortality in severe COVID-19 patients?"

### Sheet: alltimepoints
Genes	ratio_t1	log10p_t1	ratio_t2	log10p_t2	ratio_t3	log10p_t3
A1BG	1.20743	2.36805	1.14013	1.08521	1.10058	0.49704
A2M	0.767796	1.24526	0.913764	0.253873	0.900225	0.20379
A2M;PZP	0.752926	1.15286	0.915699	0.217572	0.890636	0.214466
A2ML1	#N/A	#N/A	#N/A	#N/A	#N/A	#N/A
AASDHPPT	#N/A	#N/A	#N/A	#N/A	#N/A	#N/A
AATF	#N/A	#N/A	#N/A	#N/A	#N/A	#N/A
AATK	#N/A	#N/A	#N/A	#N/A	#N/A	#N/A
ABAT	#N/A	#N/A	#N/A	#N/A	#N/A	#N/A
ABCA1	#N/A	#N/A	#N/A	#N/A	0.673651	#N/A
ABCA4	#N/A	#N/A	#N/A	#N/A	#N/A	#N/A
ABCA6	0.495179	0.720692	0.545078	0.154772	#N/A	#N/A
ABCA8	#N/A	#N/A	#N/A	#N/A	#N/A	#N/A
ABCB1	0.344095	#N/A	9.68199	#N/A	#N/A	#N/A
ABCB5	#N/A	#N/A	#N/A	#N/A	#N/A	#N/A
ABCB9	0.218907	#N/A	0.137366	#N/A	2.36159	#N/A
ABCC1	#N/A	#N/A	#N/A	#N/A	#N/A	#N/A
ABCC2	#N/A	#N/A	0.713688	#N/A	#N/A	#N/A
ABCC5	#N/A	#N/A	#N/A	#N/A	#N/A	#N/A
ABCG4	#N/A	#N/A	#N/A	#N/A	#N/A	#N/A
ABHD10	#N/A	#N/A	#N/A	#N/A	#N/A	#N/A
ABHD16A	#N/A	#N/A	#N/A	#N/A	#N/A	#N/A
ABI3BP	#N/A	#N/A	#N/A	#N/A	#N/A	#N/A
ABO	#N/A	#N/A	#N/A	#N/A	#N/A	#N/A
ACACA	#N/A	#N/A	#N/A	#N/A	#N/A	#N/A
ACAD8	0.110385	#N/A	#N/A	#N/A	#N/A	#N/A
ACAD9	#N/A	#N/A	#N/A	#N/A	#N/A	#N/A
ACADS	#N/A	#N/A	#N/A	#N/A	#N/A	#N/A
ACLY	#N/A	#N/A	#N/A	#N/A	#N/A	#N/A
ACN9	#N/A	#N/A	#N/A	#N/A	#N/A	#N/A
ACOX1	#N/A	#N/A	#N/A	#N/A	#N/A	#N/A
ACSL4	#N/A	#N/A	#N/A	#N/A	#N/A	#N/A
ACSL6	#N/A	#N/A	#N/A	#N/A	#N/A	#N/A
ACSM1	#N/A	#N/A	#N/A	#N/A	#N/A	#N/A
ACTA2	1.08914	0.0977665	0.543758	0.865078	0.729831	0.315888
ACTA2;ACTB;ACTG1	0.816389	0.357465	0.746018	0.685006	0.791651	0.292866
ACTA2;ACTB;ACTG1;POTEE	1.07519	0.0994236	0.599323	1.17065	0.692517	0.585798
ACTB;ACTG1	0.974182	0.0416259	0.721655	0.820093	0.67928	0.60433
ACTB;ACTG1;POTEE	1.27259	0.23783	0.712871	0.412523	0.545627	0.789251
ACTBL2	0.877284	0.174433	0.709609	0.558101	0.617693	0.589521
ACTN1;ACTN4	#N/A	#N/A	#N/A	#N/A	#N/A	#N/A
ACTN3	#N/A	#N/A	#N/A	#N/A	#N/A	#N/A
ACTR1A	#N/A	#N/A	#N/A	#N/A	#N/A	#N/A
ACTR3;ACTR3B;ACTR3C	#N/A	#N/A	#N/A	#N/A	#N/A	#N/A
ADA	#N/A	#N/A	#N/A	#N/A	#N/A	#N/A
ADAM19	1.72067	0.300876	5.56481	#N/A	#N/A	#N/A
ADAM20	1.324	0.33902	2.75085	0.890291	1.07226	0.139304
ADAM22	3.29256	#N/A	#N/A	#N/A	#N/A	#N/A
ADAM30	#N/A	#N/A	#N/A	#N/A	#N/A	#N/A
ADAM9	#N/A	#N/A	#N/A	#N/A	#N/A	#N/A
ADAMTS1	#N/A	#N/A	#N/A	#N/A	#N/A	#N/A
ADAMTS13	1.17392	0.0887985	2.32568	0.393647	0.473365	0.174607
ADAMTS2	0.867929	0.11605	0.511263	0.66948	0.487224	0.993837
ADAMTS3	#N/A	#N/A	#N/A	#N/A	#N/A	#N/A
ADAMTS4	0.382028	0.559958	1.22294	0.183976	1.35597	0.196661
ADAMTS5	#N/A	#N/A	#N/A	#N/A	#N/A	#N/A
ADAMTSL2	#N/A	#N/A	#N/A	#N/A	#N/A	#N/A
ADAMTSL4	#N/A	#N/A	0.13538	#N/A	#N/A	#N/A
ADAP1	2.25816	0.336378	1.36277	#N/A	1.63139	#N/A
ADAR	#N/A	#N/A	4085.39	#N/A	#N/A	#N/A
ADARB1	5.96146	#N/A	#N/A	#N/A	0.276063	0.708162
ADAT3	#N/A	#N/A	#N/A	#N/A	#N/A	#N/A
ADCY1	#N/A	#N/A	#N/A	#N/A	#N/A	#N/A
ADCY4	#N/A	#N/A	#N/A	#N/A	#N/A	#N/A
ADCY6	#N/A	#N/A	1.8219	#N/A	#N/A	#N/A
ADCY7	#N/A	#N/A	#N/A	#N/A	#N/A	#N/A
ADCY9	#N/A	#N/A	#N/A	#N/A	#N/A	#N/A
ADGB	#N/A	#N/A	#N/A	#N/A	#N/A	#N/A
ADH1A	#N/A	#N/A	#N/A	#N/A	#N/A	#N/A
ADH4	#N/A	#N/A	4.1119	#N/A	#N/A	#N/A
ADH7	#N/A	#N/A	#N/A	#N/A	#N/A	#N/A
ADIPOQ	1.10968	0.0681102	0.328638	0.625566	1.16773	0.0767685
ADNP2	0.805004	#N/A	#N/A	#N/A	#N/A	#N/A
ADRA2B	#N/A	#N/A	0.929957	#N/A	#N/A	#N/A
ADSL	#N/A	#N/A	#N/A	#N/A	#N/A	#N/A
AFG3L2	1.46629	0.139935	#N/A	#N/A	#N/A	#N/A
AFM	1.31409	0.935271	1.20836	0.473944	1.04996	0.0994824
AGBL1	#N/A	#N/A	#N/A	#N/A	#N/A	#N/A
AGGF1	#N/A	#N/A	0.672807	#N/A	#N/A	#N/A
AGRN	#N/A	#N/A	1.32554	#N/A	#N/A	#N/A
AGT	0.626625	2.47022	0.742245	0.978335	0.647218	1.44182
AGXT	#N/A	#N/A	#N/A	#N/A	#N/A	#N/A
AHNAK	47.2846	#N/A	1.13982	#N/A	1.01977	#N/A
AHR	#N/A	#N/A	#N/A	#N/A	#N/A	#N/A
AHSG	1.09052	0.268549	1.35284	0.860066	1.18283	0.241084
AIDA	#N/A	#N/A	#N/A	#N/A	#N/A	#N/A
AIFM2	#N/A	#N/A	#N/A	#N/A	#N/A	#N/A
AIM1	3.54124	#N/A	#N/A	#N/A	#N/A	#N/A
AK1	#N/A	#N/A	#N/A	#N/A	#N/A	#N/A
AK3	#N/A	#N/A	#N/A	#N/A	#N/A	#N/A
AK8	#N/A	#N/A	#N/A	#N/A	#N/A	#N/A
AKAP10	#N/A	#N/A	#N/A	#N/A	#N/A	#N/A
AKAP6	#N/A	#N/A	#N/A	#N/A	#N/A	#N/A
AKAP9	0.541044	0.67882	0.830251	0.153969	0.722697	0.36297
AKNA	#N/A	#N/A	#N/A	#N/A	#N/A	#N/A
AKR1C1;AKR1C2;AKR1C3;AKR1C4	#N/A	#N/A	#N/A	#N/A	#N/A	#N/A
ALAD	#N/A	#N/A	#N/A	#N/A	#N/A	#N/A
ALDH18A1	#N/A	#N/A	#N/A	#N/A	#N/A	#N/A
ALDH1A1	2.69553	#N/A	#N/A	#N/A	#N/A	#N/A
ALDH1A3	#N/A	#N/A	#N/A	#N/A	3.13012	#N/A
ALDH1L1;ALDH1L2	#N/A	#N/A	#N/A	#N/A	#N/A	#N/A
ALDH2	#N/A	#N/A	#N/A	#N/A	#N/A	#N/A
ALDOA	1.12979	0.0941949	1.23218	0.263433	0.0718832	0.335742
ALDOA;ALDOB	#N/A	#N/A	25.3633	#N/A	#N/A	#N/A
ALDOB	1.40928	0.32276	2.5328	0.354397	1.16644	0.0812179
ALG13	#N/A	#N/A	#N/A	#N/A	#N/A	#N/A
ALG1L	#N/A	#N/A	#N/A	#N/A	#N/A	#N/A
ALKBH4	#N/A	#N/A	#N/A	#N/A	#N/A	#N/A
ALMS1	0.820428	#N/A	#N/A	#N/A	#N/A	#N/A
ALPL	#N/A	#N/A	#N/A	#N/A	#N/A	#N/A
ALS2	#N/A	#N/A	#N/A	#N/A	#N/A	#N/A
ALS2CR12	#N/A	#N/A	#N/A	#N/A	#N/A	#N/A
AMBP	1.20807	0.683308	0.888654	0.236179	1.16786	0.486155
AMDHD1	#N/A	#N/A	#N/A	#N/A	#N/A	#N/A
AMPD3	0.454494	#N/A	#N/A	#N/A	#N/A	#N/A
AMY1A	#N/A	#N/A	#N/A	#N/A	#N/A	#N/A
AMY2A	0.408475	0.306866	0.408652	0.433115	0.70251	0.208189
AMY2B	#N/A	#N/A	#N/A	#N/A	#N/A	#N/A
AMZ2	#N/A	#N/A	#N/A	#N/A	#N/A	#N/A
ANAPC5	#N/A	#N/A	#N/A	#N/A	#N/A	#N/A
ANG	1.64203	#N/A	0.181616	0.369169	1.17466	#N/A
ANGPTL3	1.50049	0.245343	1.44497	0.14328	0.343784	0.515968
ANGPTL7	#N/A	#N/A	#N/A	#N/A	#N/A	#N/A
ANK2	0.378088	#N/A	#N/A	#N/A	1.09686	#N/A
ANKAR	3.82079	0.250726	#N/A	#N/A	#N/A	#N/A
ANKEF1	1.68049	#N/A	0.379839	#N/A	#N/A	#N/A
ANKFY1	#N/A	#N/A	#N/A	#N/A	#N/A	#N/A
ANKRD11	#N/A	#N/A	#N/A	#N/A	#N/A	#N/A
ANKRD30B	0.405267	0.386101	14.8151	#N/A	0.0636296	#N/A
ANKRD35	#N/A	#N/A	#N/A	#N/A	#N/A	#N/A
ANKRD36;ANKRD36B;ANKRD36C	#N/A	#N/A	1.20843	#N/A	#N/A	#N/A
ANKS1B	#N/A	#N/A	#N/A	#N/A	#N/A	#N/A
ANKS6	#N/A	#N/A	#N/A	#N/A	#N/A	#N/A
ANO8	#N/A	#N/A	#N/A	#N/A	#N/A	#N/A
ANPEP	1.54329	0.421845	1.05596	0.0545376	0.553643	0.320888
ANTXR2	#N/A	#N/A	#N/A	#N/A	#N/A	#N/A
ANXA1	1.05019	0.0818359	1.07942	0.132793	0.968223	0.0645902
ANXA2	#N/A	#N/A	#N/A	#N/A	#N/A	#N/A
ANXA3	#N/A	#N/A	#N/A	#N/A	#N/A	#N/A
ANXA6	1.23913	#N/A	#N/A	#N/A	3.01444	#N/A
AOC3	#N/A	#N/A	0.187879	#N/A	0.225397	#N/A
AP2A1;AP2A2	#N/A	#N/A	37.3162	#N/A	1.56659	0.181219
AP3B2	#N/A	#N/A	#N/A	#N/A	#N/A	#N/A
AP4E1	#N/A	#N/A	#N/A	#N/A	#N/A	#N/A
AP5M1	#N/A	#N/A	#N/A	#N/A	#N/A	#N/A
APC2	#N/A	#N/A	#N/A	#N/A	#N/A	#N/A
APCS	0.900855	0.283636	0.88838	0.28533	0.616561	1.14559
APMAP	0.730232	0.440356	0.559858	0.519693	0.384188	0.648081
APOA1	1.08744	0.158308	1.02865	0.0446518	1.16104	0.352065
APOA2	1.00984	0.0141676	1.62868	1.52181	1.37404	0.525261
APOA4	1.28519	0.510925	1.01032	0.0126201	1.11245	0.216647
APOA5	1.3928	#N/A	#N/A	#N/A	#N/A	#N/A
APOB	1.00636	0.0156431	0.980535	0.0645287	1.14452	0.593873
APOBEC3C	#N/A	#N/A	#N/A	#N/A	#N/A	#N/A
APOBR	#N/A	#N/A	#N/A	#N/A	#N/A	#N/A
APOC1	1.41778	1.28433	0.946309	0.107239	1.33381	0.914726
APOC2	0.882422	0.215995	0.764143	0.475127	1.54681	1.08663
APOC3	0.988561	0.0209965	0.659436	0.703377	1.25977	0.529356
APOC4	1.01986	0.0256418	0.997549	0.00262134	1.0607	0.0608753
APOD	0.655686	0.95143	0.791626	0.245265	1.14941	0.191709
APOE	0.701748	1.24144	0.676112	1.30611	0.706481	0.713114
APOF	0.974964	0.0549653	1.04607	0.0974691	1.07343	0.175919
APOH	1.36191	1.85452	1.01655	0.0482782	0.922854	0.369776
APOL1	1.28452	1.01644	1.56743	1.48766	1.53883	1.72559
APOL3	0.81594	0.113145	1.61442	0.582773	0.817274	0.153889
APOM	1.20941	0.628095	1.3934	0.931053	1.35107	0.619944
APP	1.27709	0.272334	1.54694	0.603591	1.08697	0.0449498
ARAF;BRAF	#N/A	#N/A	#N/A	#N/A	#N/A	#N/A
ARAP2	#N/A	#N/A	#N/A	#N/A	#N/A	#N/A
ARAP3	#N/A	#N/A	#N/A	#N/A	#N/A	#N/A
ARF1;ARF3	1.36285	0.298915	0.899441	0.10583	2.33639	#N/A
ARFGEF1	1.64702	#N/A	1.75666	0.619981	2.08371	1.32593
ARFIP1	#N/A	#N/A	#N/A	#N/A	#N/A	#N/A
ARHGAP1	#N/A	#N/A	#N/A	#N/A	#N/A	#N/A
ARHGAP10	#N/A	#N/A	1.19102	#N/A	#N/A	#N/A
ARHGAP23	#N/A	#N/A	#N/A	#N/A	#N/A	#N/A
ARHGAP26	#N/A	#N/A	#N/A	#N/A	#N/A	#N/A
ARHGAP35	0.00908556	#N/A	#N/A	#N/A	#N/A	#N/A
ARHGAP39	0.806207	0.346593	1.62704	1.03081	0.912263	0.0976612
ARHGAP5	#N/A	#N/A	#N/A	#N/A	#N/A	#N/A
ARHGDIB	0.91164	0.0718313	1.04	0.0248424	0.635731	0.295498
ARHGEF10	#N/A	#N/A	#N/A	#N/A	#N/A	#N/A
ARHGEF10;ARHGEF10L	2.17818	#N/A	#N/A	#N/A	#N/A	#N/A
ARHGEF10L	1.13473	#N/A	#N/A	#N/A	#N/A	#N/A
ARHGEF11	#N/A	#N/A	#N/A	#N/A	#N/A	#N/A
ARHGEF26	#N/A	#N/A	#N/A	#N/A	#N/A	#N/A
ARID4B	#N/A	#N/A	#N/A	#N/A	#N/A	#N/A
ARID5B	#N/A	#N/A	#N/A	#N/A	#N/A	#N/A
ARIH2	#N/A	#N/A	#N/A	#N/A	#N/A	#N/A
ARMCX5	#N/A	#N/A	#N/A	#N/A	#N/A	#N/A
ARPC3	#N/A	#N/A	#N/A	#N/A	#N/A	#N/A
ARPC4	#N/A	#N/A	#N/A	#N/A	0.543079	#N/A
ARPP19	#N/A	#N/A	#N/A	#N/A	#N/A	#N/A
ARRDC3	#N/A	#N/A	#N/A	#N/A	#N/A	#N/A
ARSB	0.537376	#N/A	1.67429	0.493614	#N/A	#N/A
ARSE	#N/A	#N/A	#N/A	#N/A	#N/A	#N/A
ARSG	#N/A	#N/A	#N/A	#N/A	#N/A	#N/A
ASB1	#N/A	#N/A	#N/A	#N/A	#N/A	#N/A
ASCL4	0.894121	#N/A	1.3955	#N/A	0.346658	#N/A
ASGR2	0.371859	1.18059	0.71185	0.200339	0.842741	0.297008
ASL	0.823662	#N/A	#N/A	#N/A	#N/A	#N/A
ASNA1	0.222551	#N/A	2.74417	#N/A	#N/A	#N/A
ASS1	#N/A	#N/A	#N/A	#N/A	#N/A	#N/A
ASXL2	#N/A	#N/A	#N/A	#N/A	#N/A	#N/A
ASZ1	#N/A	#N/A	0.913147	#N/A	0.451209	#N/A
ATF7	#N/A	#N/A	#N/A	#N/A	#N/A	#N/A
ATG2A	#N/A	#N/A	#N/A	#N/A	#N/A	#N/A
ATM	0.36764	1.13093	0.825606	0.291797	#N/A	#N/A
ATP10A	#N/A	#N/A	0.311347	#N/A	#N/A	#N/A
ATP10B	#N/A	#N/A	#N/A	#N/A	#N/A	#N/A
ATP10D	#N/A	#N/A	#N/A	#N/A	#N/A	#N/A
ATP2B2	#N/A	#N/A	#N/A	#N/A	#N/A	#N/A
ATP5A1	#N/A	#N/A	#N/A	#N/A	#N/A	#N/A
ATP5B	#N/A	#N/A	#N/A	#N/A	#N/A	#N/A
ATP5O	1.03296	0.0134831	0.537217	#N/A	1.18261	0.0506161
ATP6V0A2	#N/A	#N/A	#N/A	#N/A	#N/A	#N/A
ATP8B2	4.44923	#N/A	0.228926	0.624526	#N/A	#N/A
ATP9B	#N/A	#N/A	#N/A	#N/A	#N/A	#N/A
ATR	#N/A	#N/A	#N/A	#N/A	#N/A	#N/A
ATRN	1.23065	0.468225	1.00019	0.000310859	1.03121	0.0662828
ATRNL1	0.779422	0.114091	#N/A	#N/A	#N/A	#N/A
ATRX	#N/A	#N/A	#N/A	#N/A	#N/A	#N/A
AUH	#N/A	#N/A	#N/A	#N/A	#N/A	#N/A
AVIL	#N/A	#N/A	#N/A	#N/A	#N/A	#N/A
AXIN1	#N/A	#N/A	#N/A	#N/A	#N/A	#N/A
AZGP1	1.1755	0.633216	0.795358	1.11136	0.889819	0.75306
B2M	0.690779	0.434741	0.673664	0.281677	1.45108	0.337297
B3GALNT1	#N/A	#N/A	#N/A	#N/A	#N/A	#N/A
B3GALTL	#N/A	#N/A	#N/A	#N/A	#N/A	#N/A
B3GNT2	#N/A	#N/A	#N/A	#N/A	#N/A	#N/A
B4GALT1	0.659639	0.689569	0.743789	0.296843	0.704104	0.526943
B4GALT5	1.87253	#N/A	#N/A	#N/A	#N/A	#N/A
BACH2	#N/A	#N/A	#N/A	#N/A	#N/A	#N/A
BAI1	2.37541	#N/A	0.590369	#N/A	1.02753	0.0174961
BAI2;BAI3	#N/A	#N/A	1.63912	#N/A	#N/A	#N/A
BAIAP2	#N/A	#N/A	#N/A	#N/A	#N/A	#N/A
BAIAP3	1.22118	0.414395	1.40723	0.773574	0.875292	0.269478
BANF1	#N/A	#N/A	#N/A	#N/A	#N/A	#N/A
BARD1	0.852476	0.154537	5.72064	#N/A	#N/A	#N/A
BASP1	1.61374	0.582999	0.695953	0.494175	0.871971	0.131737
BBOX1	#N/A	#N/A	#N/A	#N/A	#N/A	#N/A
BBS5	#N/A	#N/A	#N/A	#N/A	#N/A	#N/A
BBS7	2.36073	0.86716	1.5809	0.640273	0.679224	0.348049
BCAP29	#N/A	#N/A	#N/A	#N/A	#N/A	#N/A
BCAS1	0.758303	0.314047	1.39951	0.373639	0.669465	0.794497
BCHE	1.43979	1.00072	1.37461	0.797785	1.00462	0.00636529
BCL10	#N/A	#N/A	#N/A	#N/A	#N/A	#N/A
BCL7C	#N/A	#N/A	#N/A	#N/A	#N/A	#N/A
BCL9	#N/A	#N/A	#N/A	#N/A	#N/A	#N/A
BCO2	#N/A	#N/A	#N/A	#N/A	#N/A	#N/A
BCR	#N/A	#N/A	#N/A	#N/A	#N/A	#N/A
BDKRB1	#N/A	#N/A	#N/A	#N/A	#N/A	#N/A
BDNF	#N/A	#N/A	#N/A	#N/A	#N/A	#N/A
BEND5	#N/A	#N/A	#N/A	#N/A	#N/A	#N/A
BHLHE22	2.36933	#N/A	#N/A	#N/A	12.3876	#N/A
BHMT	#N/A	#N/A	#N/A	#N/A	#N/A	#N/A
BLK	#N/A	#N/A	#N/A	#N/A	#N/A	#N/A
BLM	#N/A	#N/A	#N/A	#N/A	#N/A	#N/A
BLVRB	#N/A	#N/A	#N/A	#N/A	#N/A	#N/A
BMS1	#N/A	#N/A	#N/A	#N/A	#N/A	#N/A
BMX	#N/A	#N/A	#N/A	#N/A	#N/A	#N/A
BNC2	1.20647	0.566336	1.08721	0.133775	1.72583	0.691796
BNIP3	#N/A	#N/A	#N/A	#N/A	#N/A	#N/A
BNIPL	0.29121	0.228382	0.519371	0.338686	0.771892	0.10356
BOD1	#N/A	#N/A	#N/A	#N/A	#N/A	#N/A
BPGM	0.0984294	#N/A	#N/A	#N/A	#N/A	#N/A
BPI	#N/A	#N/A	#N/A	#N/A	#N/A	#N/A
BPIFB1	#N/A	#N/A	1.0043	#N/A	1.89561	#N/A
BRCA2	16.8968	#N/A	#N/A	#N/A	#N/A	#N/A
BRIP1	1.26675	#N/A	1.12389	0.0876568	0.795386	0.124265
BRMS1	0.96627	#N/A	#N/A	#N/A	#N/A	#N/A
BRSK1	#N/A	#N/A	#N/A	#N/A	#N/A	#N/A
BRWD3	#N/A	#N/A	#N/A	#N/A	#N/A	#N/A
BSN	0.581266	1.02756	1.25645	0.296588	1.80721	0.317491
BST1	#N/A	#N/A	#N/A	#N/A	#N/A	#N/A
BTD	1.3909	1.84529	1.17762	0.439544	0.887722	0.288475
BTK	#N/A	#N/A	#N/A	#N/A	#N/A	#N/A
BTN2A3P	#N/A	#N/A	#N/A	#N/A	#N/A	#N/A
BUD13	#N/A	#N/A	#N/A	#N/A	#N/A	#N/A
C10orf12	#N/A	#N/A	#N/A	#N/A	#N/A	#N/A
C10orf131	0.0218406	0.407257	1.05387	#N/A	1.63206	0.465309
C11orf71	1.6821	#N/A	#N/A	#N/A	#N/A	#N/A
C11orf74	#N/A	#N/A	#N/A	#N/A	#N/A	#N/A
C12orf40	1.42064	#N/A	#N/A	#N/A	2.77644	#N/A
C12orf63	1.78322	#N/A	#N/A	#N/A	#N/A	#N/A
C14orf164	#N/A	#N/A	#N/A	#N/A	#N/A	#N/A
C15orf53	#N/A	#N/A	#N/A	#N/A	#N/A	#N/A
C15orf61	#N/A	#N/A	#N/A	#N/A	#N/A	#N/A
C16orf47	#N/A	#N/A	#N/A	#N/A	#N/A	#N/A
C17orf66	#N/A	#N/A	#N/A	#N/A	#N/A	#N/A
C17orf75	#N/A	#N/A	#N/A	#N/A	#N/A	#N/A
C17orf80	#N/A	#N/A	#N/A	#N/A	#N/A	#N/A
C18orf63	0.650488	0.61813	0.848736	0.179734	0.733839	0.513223
C19orf35	0.195735	#N/A	#N/A	#N/A	#N/A	#N/A
C19orf53	#N/A	#N/A	#N/A	#N/A	#N/A	#N/A
C19orf57	1.24139	0.320247	1.44515	0.494234	0.782504	0.30595
C19orf68	0.831431	0.513307	1.16025	0.341041	1.24299	0.51835
C1orf131	#N/A	#N/A	#N/A	#N/A	#N/A	#N/A
C1orf141	#N/A	#N/A	0.687869	#N/A	0.249656	#N/A
C1orf173	#N/A	#N/A	#N/A	#N/A	#N/A	#N/A
C1orf194	#N/A	#N/A	#N/A	#N/A	#N/A	#N/A
C1QA	0.884562	0.374913	1.00102	0.00177078	0.921798	0.143747
C1QB	0.858639	0.588474	0.843466	0.443071	0.926302	0.193094
C1QC	0.869773	0.751373	1.09045	0.270158	0.961494	0.192128
C1QTNF2	#N/A	#N/A	#N/A	#N/A	#N/A	#N/A
C1R	0.859159	0.884442	0.84032	1.06444	0.858776	0.530131
C1R;C1RL	0.91259	0.280807	0.940531	0.258104	0.900744	0.374281
C1RL	0.905056	0.321911	1.0233	0.0595889	0.742402	0.795271
C1S	0.923428	0.408294	0.865117	0.789719	0.760154	0.949207
C1S;MASP1	0.728878	#N/A	2.5861	#N/A	0.896946	0.0415054
C2	0.996881	0.0121848	1.17533	0.617886	1.12913	0.552834
C20orf85	0.590969	0.287288	0.563407	#N/A	1.27838	0.19368
C2CD3	#N/A	#N/A	0.298352	#N/A	#N/A	#N/A
C2orf16	#N/A	#N/A	0.000621543	#N/A	#N/A	#N/A
C2orf47	#N/A	#N/A	#N/A	#N/A	3.76345	#N/A
C2orf88	#N/A	#N/A	#N/A	#N/A	#N/A	#N/A
C3	1.09832	0.724386	1.13956	0.842566	1.16925	1.14989
C3orf30	#N/A	#N/A	#N/A	#N/A	0.0202209	#N/A
C3orf33	#N/A	#N/A	0.275873	#N/A	#N/A	#N/A
C4A	0.991715	0.0210286	0.97751	0.0538576	1.49377	1.78031
C4A;C4B	1.06868	0.198955	1.08742	0.239449	1.593	1.83607
C4B	1.03456	0.0840465	1.05699	0.105381	1.187	0.315972
C4BPA	0.982775	0.0657463	1.06985	0.191403	0.979238	0.049559
C4BPB	1.07669	0.293263	1.06834	0.163481	1.04432	0.0942968
C4orf21	#N/A	#N/A	0.300895	#N/A	#N/A	#N/A
C4orf46	#N/A	#N/A	#N/A	#N/A	#N/A	#N/A
C5	1.24009	2.30732	1.02757	0.164296	0.991968	0.0335189
C5orf30	#N/A	#N/A	#N/A	#N/A	#N/A	#N/A
C6	1.02629	0.12314	1.12495	0.623116	0.90993	0.260959
C6orf132	#N/A	#N/A	#N/A	#N/A	#N/A	#N/A
C7	0.88037	0.418463	0.956414	0.101494	0.804442	0.812106
C7orf31	#N/A	#N/A	#N/A	#N/A	#N/A	#N/A
C7orf50	#N/A	#N/A	#N/A	#N/A	#N/A	#N/A
C7orf63	#N/A	#N/A	#N/A	#N/A	#N/A	#N/A
C8A	1.16939	0.455898	1.26649	0.569145	0.779681	0.644052
C8B	1.07671	0.270557	1.2349	0.686612	0.864413	0.428858
C8G	1.04194	0.144863	1.50321	1.45694	0.956073	0.0955582
C8orf49	#N/A	#N/A	#N/A	#N/A	#N/A	#N/A
C9	0.945859	0.185544	0.938199	0.147031	0.87651	0.290084
C9orf117	#N/A	#N/A	#N/A	#N/A	#N/A	#N/A
CA1	0.115483	1.0347	0.98896	0.0104605	2.09276	0.445261
CABP7	#N/A	#N/A	0.626381	#N/A	#N/A	#N/A
CACNA2D3	#N/A	#N/A	1.76606	#N/A	#N/A	#N/A
CACNA2D4	#N/A	#N/A	#N/A	#N/A	#N/A	#N/A
CACNG2	0.391867	#N/A	#N/A	#N/A	#N/A	#N/A
CAD	#N/A	#N/A	#N/A	#N/A	#N/A	#N/A
CALD1	#N/A	#N/A	0.0608211	#N/A	#N/A	#N/A
CALM1;CALML3	#N/A	#N/A	#N/A	#N/A	#N/A	#N/A
CALML4	#N/A	#N/A	0.0802806	#N/A	#N/A	#N/A
CALR	0.585368	0.472717	0.982176	0.0195262	0.354075	0.584069
CALU	#N/A	#N/A	#N/A	#N/A	#N/A	#N/A
CAMK1	#N/A	#N/A	#N/A	#N/A	#N/A	#N/A
CAMK4	#N/A	#N/A	#N/A	#N/A	#N/A	#N/A
CAMKK2	#N/A	#N/A	#N/A	#N/A	#N/A	#N/A
CAMP	1.40365	0.266999	2.46941	1.33878	1.69196	0.480457
CAND1	#N/A	#N/A	#N/A	#N/A	0.352384	#N/A
CAP1	#N/A	#N/A	1.79451	0.387529	0.523883	#N/A
CAPG	#N/A	#N/A	#N/A	#N/A	#N/A	#N/A
CAPN7	#N/A	#N/A	0.888111	#N/A	#N/A	#N/A
CAPN9	#N/A	#N/A	#N/A	#N/A	#N/A	#N/A
CAPRIN2	#N/A	#N/A	#N/A	#N/A	#N/A	#N/A
CARD10	#N/A	#N/A	#N/A	#N/A	#N/A	#N/A
CARD9	0.805828	0.452717	1.60726	1.11702	1.85454	0.835598
CASKIN2	#N/A	#N/A	1.1869	#N/A	#N/A	#N/A
CASP10	#N/A	#N/A	#N/A	#N/A	#N/A	#N/A
CASP8	#N/A	#N/A	#N/A	#N/A	0.00102949	#N/A
CASS4	#N/A	#N/A	#N/A	#N/A	#N/A	#N/A
CAT	0.555872	0.912438	3.04956	0.607876	1.38363	0.144909
CATSPERB	#N/A	#N/A	#N/A	#N/A	#N/A	#N/A
CAV2	#N/A	#N/A	#N/A	#N/A	#N/A	#N/A
CBS	#N/A	#N/A	#N/A	#N/A	#N/A	#N/A
CBX4	#N/A	#N/A	0.718222	0.139623	#N/A	#N/A
CCDC11	#N/A	#N/A	#N/A	#N/A	#N/A	#N/A
CCDC110	#N/A	#N/A	#N/A	#N/A	#N/A	#N/A
CCDC115	#N/A	#N/A	#N/A	#N/A	#N/A	#N/A
CCDC12	#N/A	#N/A	5.26958	#N/A	#N/A	#N/A
CCDC126	#N/A	#N/A	#N/A	#N/A	#N/A	#N/A
CCDC13	0.880432	0.374459	1.22821	0.297723	1.77222	0.642912
CCDC132	1.58292	0.49208	#N/A	#N/A	0.5712	0.214543
CCDC138	#N/A	#N/A	0.765298	#N/A	0.600833	0.120955
CCDC142	#N/A	#N/A	#N/A	#N/A	#N/A	#N/A
CCDC144A;CCDC144B	#N/A	#N/A	#N/A	#N/A	#N/A	#N/A
CCDC150	#N/A	#N/A	#N/A	#N/A	1.65156	#N/A
CCDC152	#N/A	#N/A	#N/A	#N/A	#N/A	#N/A
CCDC168	#N/A	#N/A	#N/A	#N/A	#N/A	#N/A
CCDC171	#N/A	#N/A	#N/A	#N/A	#N/A	#N/A
CCDC41	0.746201	0.147844	2.5979	0.755296	0.598653	0.274183
CCDC54	1.55573	0.631352	0.417093	#N/A	#N/A	#N/A
CCDC57	#N/A	#N/A	#N/A	#N/A	#N/A	#N/A
CCDC60	#N/A	#N/A	#N/A	#N/A	#N/A	#N/A
CCDC67	#N/A	#N/A	#N/A	#N/A	#N/A	#N/A
CCDC68	0.69666	#N/A	4.00082	1.10959	#N/A	#N/A
CCDC71L	#N/A	#N/A	#N/A	#N/A	#N/A	#N/A
CCDC88B	3.72289	#N/A	#N/A	#N/A	#N/A	#N/A
CCDC91	#N/A	#N/A	#N/A	#N/A	2.5623	#N/A
CCDC93	4.08445	1.05546	0.882085	0.071195	0.843574	0.102358
CCIN	#N/A	#N/A	2.12898	#N/A	#N/A	#N/A
CCL14	1.26791	0.394979	1.17162	0.170955	0.712296	0.416563
CCL15;CCL23;CCL3	#N/A	#N/A	2.01328	1.42861	2.43163	#N/A
CCM2L	#N/A	#N/A	#N/A	#N/A	#N/A	#N/A
CCNB3	#N/A	#N/A	#N/A	#N/A	#N/A	#N/A
CCNL2	#N/A	#N/A	#N/A	#N/A	#N/A	#N/A
CCNT1	#N/A	#N/A	#N/A	#N/A	#N/A	#N/A
CCNYL1	#N/A	#N/A	#N/A	#N/A	#N/A	#N/A
CCP110	#N/A	#N/A	#N/A	#N/A	#N/A	#N/A
CCRN4L	#N/A	#N/A	#N/A	#N/A	#N/A	#N/A
CCSAP	#N/A	#N/A	#N/A	#N/A	#N/A	#N/A
CCSER1	#N/A	#N/A	#N/A	#N/A	#N/A	#N/A
CCT2	#N/A	#N/A	#N/A	#N/A	#N/A	#N/A
CCT6A	#N/A	#N/A	#N/A	#N/A	#N/A	#N/A
CD109	#N/A	#N/A	#N/A	#N/A	#N/A	#N/A
CD14	0.95151	0.0807414	1.34867	0.483122	0.757547	0.333781
CD207	#N/A	#N/A	#N/A	#N/A	#N/A	#N/A
CD27	#N/A	#N/A	#N/A	#N/A	#N/A	#N/A
CD3EAP	#N/A	#N/A	#N/A	#N/A	#N/A	#N/A
CD44	1.34127	0.590439	1.3181	1.00736	0.689702	0.688213
CD59	#N/A	#N/A	#N/A	#N/A	#N/A	#N/A
CD5L	0.940165	0.138225	0.936442	0.105922	1.0102	0.0232431
CD84	#N/A	#N/A	#N/A	#N/A	#N/A	#N/A
CD99	#N/A	#N/A	0.261142	#N/A	#N/A	#N/A
CDA	#N/A	#N/A	#N/A	#N/A	#N/A	#N/A
CDC123	#N/A	#N/A	#N/A	#N/A	#N/A	#N/A
CDC14A	#N/A	#N/A	#N/A	#N/A	#N/A	#N/A
CDC42	#N/A	#N/A	#N/A	#N/A	#N/A	#N/A
CDC42BPG	#N/A	#N/A	#N/A	#N/A	#N/A	#N/A
CDC5L	0.416799	1.78604	0.461589	1.06379	0.922669	0.153996
CDCA2	#N/A	#N/A	#N/A	#N/A	#N/A	#N/A
CDH1	0.0411637	#N/A	#N/A	#N/A	#N/A	#N/A
CDH13	#N/A	#N/A	#N/A	#N/A	#N/A	#N/A
CDH15	#N/A	#N/A	#N/A	#N/A	#N/A	#N/A
CDH2	#N/A	#N/A	#N/A	#N/A	#N/A	#N/A
CDH5	0.959413	0.0552773	1.35434	0.756493	1.40751	0.682807
CDHR2	1.02673	0.0165507	0.578167	0.510967	0.393448	0.761517
CDK10	#N/A	#N/A	#N/A	#N/A	#N/A	#N/A
CDK12;PHF20L1	#N/A	#N/A	1.72359	#N/A	#N/A	#N/A
CDK15	#N/A	#N/A	#N/A	#N/A	#N/A	#N/A
CDK5RAP2;PDE4DIP	1.19157	0.285883	0.648015	0.711112	0.824	0.191538
CECR1	0.468212	#N/A	#N/A	#N/A	#N/A	#N/A
CELA2A	#N/A	#N/A	#N/A	#N/A	#N/A	#N/A
CELF3	0.534574	#N/A	#N/A	#N/A	0.831783	#N/A
CELF4;CELF5;CELF6	#N/A	#N/A	#N/A	#N/A	#N/A	#N/A
CELSR3	#N/A	#N/A	#N/A	#N/A	#N/A	#N/A
CENPC	#N/A	#N/A	#N/A	#N/A	#N/A	#N/A
CENPE	4.4171	0.570031	1.21378	0.123171	1.61233	#N/A
CENPF	#N/A	#N/A	#N/A	#N/A	#N/A	#N/A
CENPI	1.10455	0.0434501	2.77666	#N/A	0.138821	0.631652
CEP104	#N/A	#N/A	#N/A	#N/A	#N/A	#N/A
CEP120	#N/A	#N/A	2.58712	#N/A	#N/A	#N/A
CEP135	#N/A	#N/A	#N/A	#N/A	#N/A	#N/A
CEP19	#N/A	#N/A	#N/A	#N/A	#N/A	#N/A
CEP250	#N/A	#N/A	#N/A	#N/A	#N/A	#N/A
CEP290	#N/A	#N/A	#N/A	#N/A	#N/A	#N/A
CEP350	0.955268	0.0279645	1.52311	0.556115	0.741012	#N/A
CEP41	#N/A	#N/A	#N/A	#N/A	#N/A	#N/A
CEP89	#N/A	#N/A	#N/A	#N/A	#N/A	#N/A
CES1	12.7644	#N/A	0.83485	#N/A	#N/A	#N/A
CES1;CES1P1	#N/A	#N/A	#N/A	#N/A	#N/A	#N/A
CES1P1	#N/A	#N/A	#N/A	#N/A	#N/A	#N/A
CETN2	#N/A	#N/A	#N/A	#N/A	#N/A	#N/A
CETP	1.36484	0.537412	1.60796	1.0365	1.30041	0.774283
CFB	1.19738	0.804661	1.30226	0.699543	1.21276	0.432856
CFD	0.832236	0.256099	0.746047	0.4062	1.10209	0.134565
CFH	1.13933	0.755456	1.13176	0.473804	0.941957	0.22854
CFH;CFHR1	1.17303	0.822577	1.12799	0.739141	1.12043	0.49391
CFH;CFHR3	1.19283	0.479299	0.982548	0.0313525	1.23462	0.591317
CFHR1	1.07996	0.159164	0.92601	0.102754	1.24907	0.43071
CFHR1;CFHR5	0.63089	0.249049	1.06752	0.0433606	1.84503	1.42654
CFHR2	#N/A	#N/A	0.30121	#N/A	#N/A	#N/A
CFHR3	1.34842	1.07973	1.55364	1.42366	1.39938	0.945699
CFHR5	0.787566	0.63523	1.15828	0.179871	0.646605	0.391087
CFI	1.13738	0.813465	1.04668	0.120771	1.01005	0.0266142
CFL1;CFL2	0.821216	0.215507	1.53909	0.47395	0.936159	0.090764
CFP	1.34563	0.417524	1.23818	0.30988	1.22028	0.260557
CFTR	#N/A	#N/A	#N/A	#N/A	#N/A	#N/A
CGREF1	#N/A	#N/A	#N/A	#N/A	#N/A	#N/A
CHAF1A	7.76957	#N/A	#N/A	#N/A	#N/A	#N/A
CHAT	#N/A	#N/A	#N/A	#N/A	#N/A	#N/A
CHCHD4	#N/A	#N/A	#N/A	#N/A	#N/A	#N/A
CHD2	#N/A	#N/A	#N/A	#N/A	#N/A	#N/A
CHD4	#N/A	#N/A	#N/A	#N/A	#N/A	#N/A
CHD5	#N/A	#N/A	#N/A	#N/A	#N/A	#N/A
CHD7	#N/A	#N/A	#N/A	#N/A	#N/A	#N/A
CHD8	#N/A	#N/A	#N/A	#N/A	#N/A	#N/A
CHDH	#N/A	#N/A	#N/A	#N/A	0.553618	#N/A
CHFR	#N/A	#N/A	#N/A	#N/A	#N/A	#N/A
CHGA	1.17374	#N/A	0.850042	0.0942968	0.516986	#N/A
CHGB	0.0737513	0.320819	0.894156	#N/A	#N/A	#N/A
CHI3L1	0.180282	#N/A	0.812725	0.114687	#N/A	#N/A
CHKB	#N/A	#N/A	#N/A	#N/A	#N/A	#N/A
CHL1	1.01537	0.0261931	0.753518	0.471031	0.698631	0.40127
CHPF2	#N/A	#N/A	#N/A	#N/A	#N/A	#N/A
CHRNA4	#N/A	#N/A	#N/A	#N/A	1.09627	#N/A
CHST5	1.32023	0.274214	#N/A	#N/A	0.734638	0.525019
CHST9	0.932102	0.0738352	0.828191	0.195501	1.26968	0.430358
CILP	0.0350989	#N/A	#N/A	#N/A	#N/A	#N/A
CIR1	#N/A	#N/A	#N/A	#N/A	#N/A	#N/A
CKAP5	#N/A	#N/A	#N/A	#N/A	#N/A	#N/A
CKM	7.62093	0.360084	#N/A	#N/A	#N/A	#N/A
CLASP2	1.43139	0.337645	0.514858	#N/A	#N/A	#N/A
CLCC1	#N/A	#N/A	#N/A	#N/A	#N/A	#N/A
CLDN17	#N/A	#N/A	#N/A	#N/A	#N/A	#N/A
CLEC3B	0.878383	0.500458	1.02966	0.0742797	1.06471	0.173991
CLEC4C	#N/A	#N/A	#N/A	#N/A	#N/A	#N/A
CLGN	#N/A	#N/A	#N/A	#N/A	#N/A	#N/A
CLIC1	#N/A	#N/A	#N/A	#N/A	#N/A	#N/A
CLIP2	#N/A	#N/A	#N/A	#N/A	#N/A	#N/A
CLIP3	#N/A	#N/A	#N/A	#N/A	#N/A	#N/A
CLLU1OS	0.959525	0.0189201	4.08998	1.225	3.39318	0.952798
CLNK	#N/A	#N/A	0.375593	#N/A	#N/A	#N/A
CLNS1A	#N/A	#N/A	#N/A	#N/A	#N/A	#N/A
CLOCK;NPAS2	#N/A	#N/A	#N/A	#N/A	#N/A	#N/A
CLPX	#N/A	#N/A	#N/A	#N/A	#N/A	#N/A
CLRN1	#N/A	#N/A	#N/A	#N/A	#N/A	#N/A
CLSPN	#N/A	#N/A	#N/A	#N/A	#N/A	#N/A
CLSTN2	#N/A	#N/A	#N/A	#N/A	#N/A	#N/A
CLTC	#N/A	#N/A	#N/A	#N/A	#N/A	#N/A
CLU	1.06093	0.214688	0.819885	0.638034	1.11245	0.425604
CLUHP3	#N/A	#N/A	#N/A	#N/A	#N/A	#N/A
CLVS1	#N/A	#N/A	#N/A	#N/A	#N/A	#N/A
CMBL	#N/A	#N/A	0.627922	0.557859	#N/A	#N/A
CMYA5	#N/A	#N/A	0.32114	#N/A	#N/A	#N/A
CNDP1	1.30523	0.555819	1.64177	0.655133	1.30141	0.378873
CNN1	#N/A	#N/A	#N/A	#N/A	#N/A	#N/A
CNN2	0.0327516	#N/A	0.0389581	#N/A	#N/A	#N/A
CNOT1	#N/A	#N/A	#N/A	#N/A	0.94782	#N/A
CNOT3	#N/A	#N/A	#N/A	#N/A	#N/A	#N/A
CNOT7	#N/A	#N/A	#N/A	#N/A	#N/A	#N/A
CNPY1	#N/A	#N/A	#N/A	#N/A	#N/A	#N/A
CNTLN	0.799184	#N/A	#N/A	#N/A	1.13887	#N/A
CNTN1	#N/A	#N/A	#N/A	#N/A	#N/A	#N/A
CNTNAP4	#N/A	#N/A	#N/A	#N/A	#N/A	#N/A
CNTROB	#N/A	#N/A	#N/A	#N/A	#N/A	#N/A
COBL	0.00810762	#N/A	#N/A	#N/A	#N/A	#N/A
COG7	#N/A	#N/A	#N/A	#N/A	#N/A	#N/A
COL10A1	#N/A	#N/A	#N/A	#N/A	#N/A	#N/A
COL11A2	#N/A	#N/A	#N/A	#N/A	#N/A	#N/A
COL13A1	#N/A	#N/A	#N/A	#N/A	#N/A	#N/A
COL18A1	1.42247	0.342045	0.640437	0.438249	1.05766	0.0560897
COL1A1	#N/A	#N/A	#N/A	#N/A	#N/A	#N/A
COL1A2	#N/A	#N/A	#N/A	#N/A	#N/A	#N/A
COL21A1	#N/A	#N/A	#N/A	#N/A	#N/A	#N/A
COL23A1	1.56063	#N/A	0.412709	#N/A	0.310267	#N/A
COL28A1	0.518618	0.354663	1.09539	0.0495798	0.645122	0.435093
COL3A1	#N/A	#N/A	8.62793	#N/A	#N/A	#N/A
COL4A1	#N/A	#N/A	#N/A	#N/A	#N/A	#N/A
COL4A2	#N/A	#N/A	#N/A	#N/A	#N/A	#N/A
COL4A3BP	1.05899	#N/A	2.27712	#N/A	1.54559	0.137355
COL6A1	0.822866	0.107665	1.75634	0.33402	1.16354	#N/A
COL6A3	0.79564	0.198588	0.807269	0.239252	1.90251	0.815993
COL6A5	0.806132	#N/A	0.434686	#N/A	0.837616	0.184115
COLEC10	0.931426	0.0488847	4.86346	#N/A	0.986685	0.00538304
COLEC11	0.872622	0.122532	1.07864	0.0409402	1.18412	0.114971
COMMD7	#N/A	#N/A	0.297021	#N/A	#N/A	#N/A
COMP	0.947547	0.0322412	0.639901	0.317255	1.58883	0.435472
COMP;THBS4	1.29709	#N/A	#N/A	#N/A	#N/A	#N/A
COQ5	#N/A	#N/A	#N/A	#N/A	#N/A	#N/A
COQ6	#N/A	#N/A	#N/A	#N/A	#N/A	#N/A
CORO1A	0.728408	0.417071	1.02824	0.019434	0.319338	1.31969
CORO1C	2.29463	1.02532	0.83093	0.102616	0.414542	0.762996
CORO2B	#N/A	#N/A	#N/A	#N/A	#N/A	#N/A
COTL1	1.01136	0.00742619	1.0895	#N/A	#N/A	#N/A
COX8A	#N/A	#N/A	#N/A	#N/A	#N/A	#N/A
CP	0.978248	0.130346	0.993058	0.0254249	0.96322	0.0961791
CPA1	#N/A	#N/A	0.447891	#N/A	#N/A	#N/A
CPA4	#N/A	#N/A	#N/A	#N/A	3.4686	#N/A
CPAMD8	0.767112	#N/A	0.0181992	#N/A	#N/A	#N/A
CPB2	0.968491	0.0979382	0.889379	0.548406	0.895879	0.547397
CPN1	1.17138	0.417554	1.13507	0.194503	0.700247	1.07535
CPN2	1.01245	0.0401073	1.04083	0.119983	0.776366	2.18325
CPNE1	#N/A	#N/A	#N/A	#N/A	#N/A	#N/A
CPNE9	#N/A	#N/A	#N/A	#N/A	#N/A	#N/A
CPO	#N/A	#N/A	#N/A	#N/A	#N/A	#N/A
CPS1	#N/A	#N/A	#N/A	#N/A	#N/A	#N/A
CPSF3	0.0546473	0.467092	#N/A	#N/A	0.161827	0.821503
CPSF3L	#N/A	#N/A	#N/A	#N/A	#N/A	#N/A
CPT1A	1.19634	0.175844	#N/A	#N/A	0.797036	#N/A
CPT2	#N/A	#N/A	#N/A	#N/A	#N/A	#N/A
CRAMP1L	#N/A	#N/A	#N/A	#N/A	#N/A	#N/A
CREB3L3	#N/A	#N/A	#N/A	#N/A	#N/A	#N/A
CRHBP	#N/A	#N/A	#N/A	#N/A	#N/A	#N/A
CRISP3	1.40689	0.456602	1.96363	1.01208	1.28312	0.488779
CRNKL1	0.994467	#N/A	#N/A	#N/A	0.130745	#N/A
CROCC	#N/A	#N/A	#N/A	#N/A	#N/A	#N/A
CROT	#N/A	#N/A	#N/A	#N/A	#N/A	#N/A
CRP	0.548055	0.774347	0.506211	0.740528	0.145064	0.496002
CRTAC1	#N/A	#N/A	#N/A	#N/A	1.4917	0.24498
CRYZ	0.330643	#N/A	1.93141	#N/A	#N/A	#N/A
CSAG1	#N/A	#N/A	#N/A	#N/A	#N/A	#N/A
CSDE1	#N/A	#N/A	#N/A	#N/A	#N/A	#N/A
CSE1L	#N/A	#N/A	0.220215	#N/A	4.24197	#N/A
CSF1	#N/A	#N/A	#N/A	#N/A	#N/A	#N/A
CSF1R	1.01285	0.00851891	1.21733	0.12992	1.09298	0.0531202
CSF2RA	#N/A	#N/A	#N/A	#N/A	#N/A	#N/A
CSMD3	#N/A	#N/A	#N/A	#N/A	#N/A	#N/A
CSN1S1	#N/A	#N/A	2.64767	#N/A	#N/A	#N/A
CSPG4	#N/A	#N/A	#N/A	#N/A	#N/A	#N/A
CSRP1	#N/A	#N/A	#N/A	#N/A	#N/A	#N/A
CST3	0.642335	0.776567	0.593361	1.02503	0.899918	0.19085
CST6	0.382947	0.265041	1.2473	#N/A	#N/A	#N/A
CSTB	#N/A	#N/A	2.71341	#N/A	#N/A	#N/A
CSTF1	#N/A	#N/A	#N/A	#N/A	#N/A	#N/A
CT45A1;CT45A2;CT45A3;CT45A4;CT45A5	#N/A	#N/A	2.5453	#N/A	1.84255	#N/A
CTAG2	#N/A	#N/A	#N/A	#N/A	#N/A	#N/A
CTAGE1	#N/A	#N/A	#N/A	#N/A	#N/A	#N/A
CTAGE15;CTAGE3P;CTAGE4;CTAGE6;CTAGE8;CTAGE9	#N/A	#N/A	#N/A	#N/A	#N/A	#N/A
CTBP2	#N/A	#N/A	#N/A	#N/A	#N/A	#N/A
CTBS	1.069	#N/A	2.66252	#N/A	1.66176	#N/A
CTDSP2	#N/A	#N/A	#N/A	#N/A	#N/A	#N/A
CTGF	#N/A	#N/A	#N/A	#N/A	#N/A	#N/A
CTNNA1	#N/A	#N/A	#N/A	#N/A	#N/A	#N/A
CTNNA3	#N/A	#N/A	#N/A	#N/A	#N/A	#N/A
CTPS1	#N/A	#N/A	#N/A	#N/A	#N/A	#N/A
CTR9	#N/A	#N/A	#N/A	#N/A	#N/A	#N/A
CTRB1;CTRB2	0.204663	0.695601	1.81541	0.265812	1.08852	#N/A
CTSA	#N/A	#N/A	#N/A	#N/A	#N/A	#N/A
CTSB	#N/A	#N/A	#N/A	#N/A	#N/A	#N/A
CTSD	0.15073	0.42239	#N/A	#N/A	0.705551	#N/A
CTSG	0.357764	1.20198	0.970981	0.0254829	0.320865	1.18833
CTSW	0.712611	0.697367	0.516359	#N/A	0.594237	1.83403
CTXN1	#N/A	#N/A	#N/A	#N/A	#N/A	#N/A
CUBN	#N/A	#N/A	#N/A	#N/A	#N/A	#N/A
CUL1	#N/A	#N/A	#N/A	#N/A	#N/A	#N/A
CUL5	#N/A	#N/A	#N/A	#N/A	#N/A	#N/A
CUX2	#N/A	#N/A	#N/A	#N/A	#N/A	#N/A
CWF19L2	#N/A	#N/A	#N/A	#N/A	#N/A	#N/A
CXXC1	#N/A	#N/A	#N/A	#N/A	#N/A	#N/A
CYLC1	#N/A	#N/A	#N/A	#N/A	#N/A	#N/A
CYP2J2	#N/A	#N/A	#N/A	#N/A	#N/A	#N/A
CYP4F2;CYP4F8	#N/A	#N/A	#N/A	#N/A	#N/A	#N/A
CYP4F22	#N/A	#N/A	#N/A	#N/A	#N/A	#N/A
CYP4V2	0.277939	#N/A	#N/A	#N/A	#N/A	#N/A
DAAM2	#N/A	#N/A	#N/A	#N/A	#N/A	#N/A
DAB2	#N/A	#N/A	#N/A	#N/A	#N/A	#N/A
DACH1	#N/A	#N/A	#N/A	#N/A	#N/A	#N/A
DAG1	1.43724	0.377765	0.773713	#N/A	#N/A	#N/A
DBH	0.676867	0.60758	0.672399	0.478408	0.877228	0.117333
DBI	#N/A	#N/A	#N/A	#N/A	#N/A	#N/A
DCAF12	#N/A	#N/A	#N/A	#N/A	0.817346	#N/A
DCAF6	#N/A	#N/A	#N/A	#N/A	#N/A	#N/A
DCD	#N/A	#N/A	0.583526	#N/A	#N/A	#N/A
DCDC2B	#N/A	#N/A	#N/A	#N/A	#N/A	#N/A
DCDC5	0.596367	#N/A	0.768635	0.439646	1.04858	0.0665956
DCHS2	#N/A	#N/A	#N/A	#N/A	#N/A	#N/A
DCTN1	#N/A	#N/A	#N/A	#N/A	#N/A	#N/A
DCTN2	#N/A	#N/A	#N/A	#N/A	#N/A	#N/A
DCTN4	0.292387	#N/A	0.18412	0.951754	#N/A	#N/A
DCUN1D4	#N/A	#N/A	#N/A	#N/A	#N/A	#N/A
DCXR	#N/A	#N/A	#N/A	#N/A	#N/A	#N/A
DDHD2	#N/A	#N/A	#N/A	#N/A	#N/A	#N/A
DDI2	4.22811	#N/A	#N/A	#N/A	#N/A	#N/A
DDR1	0.233244	#N/A	0.635957	#N/A	0.611408	#N/A
DDT	#N/A	#N/A	#N/A	#N/A	#N/A	#N/A
DDX10	0.937039	0.0410549	1.79686	0.42453	1.87045	#N/A
DDX11;DDX11L8;DDX12P	0.824704	0.0531142	0.0114308	#N/A	#N/A	#N/A
DDX27	#N/A	#N/A	#N/A	#N/A	#N/A	#N/A
DDX31	#N/A	#N/A	#N/A	#N/A	#N/A	#N/A
DDX43	#N/A	#N/A	#N/A	#N/A	#N/A	#N/A
DDX46	0.883798	0.207866	0.944785	0.0777327	0.806926	0.31714
DDX5	#N/A	#N/A	#N/A	#N/A	#N/A	#N/A
DDX51	#N/A	#N/A	#N/A	#N/A	#N/A	#N/A
DDX55	0.831393	0.250482	1.11436	0.140459	0.979499	0.0233077
DEAF1	#N/A	#N/A	#N/A	#N/A	#N/A	#N/A
DECR1	#N/A	#N/A	#N/A	#N/A	#N/A	#N/A
DECR2	#N/A	#N/A	#N/A	#N/A	#N/A	#N/A
DEDD2	#N/A	#N/A	#N/A	#N/A	#N/A	#N/A
DENND5A	#N/A	#N/A	#N/A	#N/A	#N/A	#N/A
DEPDC7	#N/A	#N/A	#N/A	#N/A	#N/A	#N/A
DEPTOR	#N/A	#N/A	#N/A	#N/A	#N/A	#N/A
DGAT2L6	#N/A	#N/A	#N/A	#N/A	#N/A	#N/A
DGKB	#N/A	#N/A	#N/A	#N/A	#N/A	#N/A
DGKD	#N/A	#N/A	#N/A	#N/A	#N/A	#N/A
DGKG	#N/A	#N/A	#N/A	#N/A	0.950695	#N/A
DHRS7C	#N/A	#N/A	#N/A	#N/A	#N/A	#N/A
DHX29	#N/A	#N/A	#N/A	#N/A	#N/A	#N/A
DHX32	#N/A	#N/A	#N/A	#N/A	#N/A	#N/A
DHX33	#N/A	#N/A	#N/A	#N/A	#N/A	#N/A
DHX38	#N/A	#N/A	#N/A	#N/A	#N/A	#N/A
DHX8	0.864735	0.237272	1.00872	0.00762018	0.997743	0.00251251
DIAPH1	#N/A	#N/A	#N/A	#N/A	#N/A	#N/A
DIDO1	#N/A	#N/A	#N/A	#N/A	#N/A	#N/A
DIO2	#N/A	#N/A	#N/A	#N/A	#N/A	#N/A
DIP2A	#N/A	#N/A	#N/A	#N/A	#N/A	#N/A
DLC1	0.198738	0.398753	#N/A	#N/A	#N/A	#N/A
DLG5	#N/A	#N/A	#N/A	#N/A	1.81883	#N/A
DLGAP5	#N/A	#N/A	#N/A	#N/A	#N/A	#N/A
DLST	0.624216	0.338354	1.02988	#N/A	0.601265	#N/A
DMD	#N/A	#N/A	#N/A	#N/A	#N/A	#N/A
DMD;UTRN	#N/A	#N/A	#N/A	#N/A	#N/A	#N/A
DMRT2	0.862431	#N/A	0.0612131	#N/A	127.342	0.698517
DMRT3	#N/A	#N/A	#N/A	#N/A	#N/A	#N/A
DMRTA1	#N/A	#N/A	0.392318	#N/A	#N/A	#N/A
DNAAF1	0.771325	#N/A	0.480235	1.79032	0.962584	0.0243316
DNAH1	#N/A	#N/A	#N/A	#N/A	#N/A	#N/A
DNAH10	1.24022	0.277372	3.09713	0.592745	0.686381	0.208591
DNAH11	0.00405991	#N/A	#N/A	#N/A	#N/A	#N/A
DNAH12	#N/A	#N/A	#N/A	#N/A	#N/A	#N/A
DNAH14	#N/A	#N/A	#N/A	#N/A	#N/A	#N/A
DNAH17	#N/A	#N/A	#N/A	#N/A	#N/A	#N/A
DNAH2	0.0310956	#N/A	#N/A	#N/A	#N/A	#N/A
DNAH8	3.91558	#N/A	#N/A	#N/A	#N/A	#N/A
DNAJC12	#N/A	#N/A	#N/A	#N/A	#N/A	#N/A
DNAJC16	1.80989	#N/A	1.45088	#N/A	0.841206	#N/A
DNAJC25	0.717728	0.160498	2.09493	#N/A	1.24871	#N/A
DNAJC8	0.505958	0.173508	0.761052	#N/A	0.150343	#N/A
DNASE1L3	0.836386	#N/A	#N/A	#N/A	#N/A	#N/A
DNHD1	#N/A	#N/A	#N/A	#N/A	#N/A	#N/A
DNM1L	0.506881	1.08583	0.870003	0.144801	1.27604	0.368681
DOCK11	#N/A	#N/A	#N/A	#N/A	#N/A	#N/A
DOCK7	#N/A	#N/A	#N/A	#N/A	#N/A	#N/A
DOT1L	#N/A	#N/A	#N/A	#N/A	#N/A	#N/A
DPF2	#N/A	#N/A	#N/A	#N/A	#N/A	#N/A
DPH6	#N/A	#N/A	#N/A	#N/A	#N/A	#N/A
DPP6	#N/A	#N/A	#N/A	#N/A	#N/A	#N/A
DPY19L4	#N/A	#N/A	#N/A	#N/A	#N/A	#N/A
DPY30	#N/A	#N/A	#N/A	#N/A	#N/A	#N/A
DROSHA	#N/A	#N/A	#N/A	#N/A	#N/A	#N/A
DST	1.00362	0.00492296	0.844011	0.194035	1.58454	0.673818
DSTYK	#N/A	#N/A	#N/A	#N/A	#N/A	#N/A
DUSP1	#N/A	#N/A	#N/A	#N/A	#N/A	#N/A
DUSP28	#N/A	#N/A	#N/A	#N/A	#N/A	#N/A
DUSP9	#N/A	#N/A	#N/A	#N/A	#N/A	#N/A
DYNC1H1	#N/A	#N/A	#N/A	#N/A	#N/A	#N/A
DYNC1LI1	#N/A	#N/A	#N/A	#N/A	#N/A	#N/A
DYNC2H1	#N/A	#N/A	0.255102	#N/A	#N/A	#N/A
DYRK1A	#N/A	#N/A	#N/A	#N/A	#N/A	#N/A
DYRK3	#N/A	#N/A	#N/A	#N/A	#N/A	#N/A
DYTN	2.1921	1.01362	1.04938	0.0389609	1.09713	0.0923938
EAF1;EAF2	0.875708	0.0767404	0.805959	0.119772	1.18961	#N/A
EARS2	#N/A	#N/A	#N/A	#N/A	#N/A	#N/A
EBF2	#N/A	#N/A	#N/A	#N/A	1.17235	#N/A
ECE2	#N/A	#N/A	#N/A	#N/A	#N/A	#N/A
ECM1	1.60255	1.51116	1.63097	1.19783	0.984513	0.0155936
ECM2	#N/A	#N/A	#N/A	#N/A	#N/A	#N/A
ECM29	0.867708	0.200276	1.3219	0.268933	1.61626	0.590852
EDEM3	#N/A	#N/A	#N/A	#N/A	#N/A	#N/A
EEF1A2	1.26455	0.0808579	4.065	1.01493	#N/A	#N/A
EEF1B2	#N/A	#N/A	#N/A	#N/A	#N/A	#N/A
EEF2	#N/A	#N/A	#N/A	#N/A	#N/A	#N/A
EEF2K	#N/A	#N/A	#N/A	#N/A	#N/A	#N/A
EFCAB13	#N/A	#N/A	#N/A	#N/A	#N/A	#N/A
EFEMP1	1.0445	0.0478783	1.2909	0.331904	0.862435	0.143869
EFS	#N/A	#N/A	#N/A	#N/A	#N/A	#N/A
EFTUD1	#N/A	#N/A	#N/A	#N/A	#N/A	#N/A
EHD1;EHD3;EHD4	#N/A	#N/A	#N/A	#N/A	#N/A	#N/A
EIF2AK2	#N/A	#N/A	1.18061	#N/A	#N/A	#N/A
EIF3A	#N/A	#N/A	#N/A	#N/A	#N/A	#N/A
EIF3E	#N/A	#N/A	#N/A	#N/A	#N/A	#N/A
EIF3G	#N/A	#N/A	#N/A	#N/A	#N/A	#N/A
EIF4G1	#N/A	#N/A	2.85794	#N/A	#N/A	#N/A
EIF5	#N/A	#N/A	#N/A	#N/A	#N/A	#N/A
EIF5A	0.608871	0.300099	0.482024	0.669923	#N/A	#N/A
ELANE	0.925118	0.0468511	0.762042	0.244618	0.305392	0.359579
ELFN2	#N/A	#N/A	#N/A	#N/A	#N/A	#N/A
ELOVL4	#N/A	#N/A	#N/A	#N/A	#N/A	#N/A
EMILIN2	1.34172	#N/A	1.63815	#N/A	1.27052	#N/A
EML2	#N/A	#N/A	#N/A	#N/A	#N/A	#N/A
EML5	#N/A	#N/A	#N/A	#N/A	#N/A	#N/A
ENO1	0.828937	0.172292	0.900295	0.100163	0.340524	0.601114
ENO3	#N/A	#N/A	#N/A	#N/A	#N/A	#N/A
ENPP1	#N/A	#N/A	#N/A	#N/A	#N/A	#N/A
ENPP2	1.92916	0.304632	2.18956	0.631624	0.992145	0.0030667
EP300	#N/A	#N/A	#N/A	#N/A	#N/A	#N/A
EPB41L2	#N/A	#N/A	#N/A	#N/A	#N/A	#N/A
EPB41L3	#N/A	#N/A	#N/A	#N/A	#N/A	#N/A
EPB41L4A	#N/A	#N/A	#N/A	#N/A	#N/A	#N/A
EPB41L4B	1.12854	#N/A	1.42555	#N/A	#N/A	#N/A
EPHA3	#N/A	#N/A	#N/A	#N/A	#N/A	#N/A
EPHB6	1.43047	#N/A	#N/A	#N/A	#N/A	#N/A
EPHX1	#N/A	#N/A	#N/A	#N/A	#N/A	#N/A
EPPK1	#N/A	#N/A	0.2489	#N/A	0.335357	#N/A
EPRS	#N/A	#N/A	#N/A	#N/A	#N/A	#N/A
EPS8	0.496042	0.511626	2.67044	#N/A	0.439921	#N/A
ERAP1	0.224296	#N/A	26.5741	#N/A	#N/A	#N/A
ERBB2	#N/A	#N/A	#N/A	#N/A	#N/A	#N/A
ERBB2IP	#N/A	#N/A	#N/A	#N/A	#N/A	#N/A
ERBB4	1.53243	#N/A	#N/A	#N/A	#N/A	#N/A
ERCC3	#N/A	#N/A	#N/A	#N/A	#N/A	#N/A
ERCC5	#N/A	#N/A	#N/A	#N/A	#N/A	#N/A
ERCC6	#N/A	#N/A	#N/A	#N/A	#N/A	#N/A
ERF	1.77655	#N/A	#N/A	#N/A	#N/A	#N/A
ERLIN1	0.293896	0.978858	0.378259	0.568344	#N/A	#N/A
ERLIN2	#N/A	#N/A	#N/A	#N/A	#N/A	#N/A
ERN1	#N/A	#N/A	#N/A	#N/A	#N/A	#N/A
ERO1LB	#N/A	#N/A	#N/A	#N/A	#N/A	#N/A
ERVK6	#N/A	#N/A	#N/A	#N/A	#N/A	#N/A
ESRP1	#N/A	#N/A	#N/A	#N/A	#N/A	#N/A
ESRRB	#N/A	#N/A	#N/A	#N/A	#N/A	#N/A
ESYT2	#N/A	#N/A	#N/A	#N/A	#N/A	#N/A
ESYT3	#N/A	#N/A	#N/A	#N/A	#N/A	#N/A
ETF1	0.680161	0.626133	1.05916	0.0361966	0.355921	0.893943
ETV2	0.73802	0.238863	1.51324	0.673878	0.823155	0.283166
ETV6	#N/A	#N/A	0.691216	#N/A	2.50552	#N/A
EXOC4	#N/A	#N/A	#N/A	#N/A	0.747665	#N/A
F10	0.881386	0.52503	1.0226	0.0946495	0.891151	0.248756
F11	1.23064	0.427106	1.49872	1.23804	0.689484	0.680726
F11;KLKB1	0.357005	0.833069	1.80408	0.244989	1.27392	#N/A
F12	1.04552	0.113627	1.27031	0.81692	0.990821	0.0201771
F13A1	1.5327	0.726966	0.953087	0.0431367	0.411112	0.382755
F13B	1.81679	1.75067	1.5861	0.919952	1.08166	0.133833
F2	1.06337	0.299007	1.13307	0.62839	1.02718	0.0786178
F5	1.17101	0.389757	1.08793	0.224091	0.847918	0.486784
F7	1.16011	0.19693	1.44054	0.699428	0.750314	0.862253
F8	0.678939	0.469742	0.759533	0.319608	0.534327	0.993972
F9	1.11079	0.303014	1.31108	1.07279	0.663052	1.36131
FABP1	#N/A	#N/A	#N/A	#N/A	#N/A	#N/A
FABP3	0.4936	#N/A	#N/A	#N/A	#N/A	#N/A
FAH	3.22726	0.453536	1.22348	0.0619166	3.74104	#N/A
FAHD1	#N/A	#N/A	#N/A	#N/A	#N/A	#N/A
FAM114A2	#N/A	#N/A	#N/A	#N/A	#N/A	#N/A
FAM129A	#N/A	#N/A	#N/A	#N/A	#N/A	#N/A
FAM135A	0.993298	0.00381787	0.858916	0.0755275	0.788661	0.187748
FAM135B	#N/A	#N/A	0.987818	#N/A	#N/A	#N/A
FAM154B	#N/A	#N/A	#N/A	#N/A	#N/A	#N/A
FAM161B	1.07968	0.0678721	0.581247	0.53914	1.26929	0.186767
FAM171A2	#N/A	#N/A	#N/A	#N/A	#N/A	#N/A
FAM179B	#N/A	#N/A	#N/A	#N/A	#N/A	#N/A
FAM194B	#N/A	#N/A	#N/A	#N/A	#N/A	#N/A
FAM208A	#N/A	#N/A	#N/A	#N/A	#N/A	#N/A
FAM222A	#N/A	#N/A	#N/A	#N/A	#N/A	#N/A
FAM27D1	#N/A	#N/A	#N/A	#N/A	#N/A	#N/A
FAM3B	#N/A	#N/A	#N/A	#N/A	#N/A	#N/A
FAM3C	#N/A	#N/A	#N/A	#N/A	#N/A	#N/A
FAM45A;FAM45B	#N/A	#N/A	#N/A	#N/A	#N/A	#N/A
FAM47B	#N/A	#N/A	#N/A	#N/A	#N/A	#N/A
FAM49A	#N/A	#N/A	#N/A	#N/A	#N/A	#N/A
FAM65A	#N/A	#N/A	#N/A	#N/A	#N/A	#N/A
FAM65B	#N/A	#N/A	#N/A	#N/A	#N/A	#N/A
FAM71E1	#N/A	#N/A	#N/A	#N/A	0.328673	#N/A
FAM74A1;FAM74A3;FAM74A4;FAM74A7	0.247983	#N/A	#N/A	#N/A	#N/A	#N/A
FAM92B	1.17318	0.119987	1.20037	0.111242	3.9913	0.787424
FAM96A	#N/A	#N/A	#N/A	#N/A	#N/A	#N/A
FANCI	#N/A	#N/A	#N/A	#N/A	#N/A	#N/A
FARP1	#N/A	#N/A	#N/A	#N/A	#N/A	#N/A
FASN	#N/A	#N/A	#N/A	#N/A	#N/A	#N/A
FAT1	#N/A	#N/A	#N/A	#N/A	#N/A	#N/A
FAT2	#N/A	#N/A	#N/A	#N/A	#N/A	#N/A
FBF1	#N/A	#N/A	#N/A	#N/A	#N/A	#N/A
FBLN1	0.963521	0.0810006	1.16177	0.26886	1.20503	0.427566
FBLN7	#N/A	#N/A	#N/A	#N/A	#N/A	#N/A
FBP1	#N/A	#N/A	#N/A	#N/A	#N/A	#N/A
FBXL5	#N/A	#N/A	#N/A	#N/A	#N/A	#N/A
FBXO16	#N/A	#N/A	#N/A	#N/A	#N/A	#N/A
FBXO17	#N/A	#N/A	#N/A	#N/A	11.1568	#N/A
FBXO47	#N/A	#N/A	#N/A	#N/A	#N/A	#N/A
FBXO7	#N/A	#N/A	#N/A	#N/A	#N/A	#N/A
FBXW10	#N/A	#N/A	#N/A	#N/A	#N/A	#N/A
FCGBP	0.90078	0.0742601	1.26648	0.19412	1.61889	0.4186
FCGR3A	1.09429	0.0964478	0.899347	0.202841	0.491235	1.15245
FCGR3A;FCGR3B	#N/A	#N/A	#N/A	#N/A	#N/A	#N/A
FCGR3B	1.22814	0.272061	1.34471	0.482266	0.91355	0.0839523
FCHSD2	#N/A	#N/A	#N/A	#N/A	#N/A	#N/A
FCN1	#N/A	#N/A	#N/A	#N/A	#N/A	#N/A
FCN2	1.80031	1.96043	1.37912	0.528799	1.2762	0.329054
FCN3	0.865411	0.645904	1.25114	0.928128	1.3546	1.12482
FCRL5	#N/A	#N/A	#N/A	#N/A	#N/A	#N/A
FDX1	#N/A	#N/A	#N/A	#N/A	#N/A	#N/A
FDXACB1	#N/A	#N/A	#N/A	#N/A	#N/A	#N/A
FEN1	1.61663	0.374048	0.509688	0.835071	1.38489	0.192092
FER	#N/A	#N/A	#N/A	#N/A	#N/A	#N/A
FER1L5	#N/A	#N/A	#N/A	#N/A	#N/A	#N/A
FERMT1	#N/A	#N/A	#N/A	#N/A	#N/A	#N/A
FERMT2	#N/A	#N/A	#N/A	#N/A	#N/A	#N/A
FERMT3	0.569248	0.338248	2.07835	0.685465	0.543445	0.148758
FETUB	2.21949	2.10439	2.07962	3.45773	1.27832	0.600891
FEZF2	#N/A	#N/A	#N/A	#N/A	#N/A	#N/A
FGA	1.0801	0.168722	0.943581	0.105837	0.443896	0.596913
FGB	2.32778	0.689569	0.464422	0.899315	0.160338	0.581744
FGD1	#N/A	#N/A	#N/A	#N/A	#N/A	#N/A
FGD1;FGD4	#N/A	#N/A	#N/A	#N/A	#N/A	#N/A
FGD2	#N/A	#N/A	#N/A	#N/A	#N/A	#N/A
FGD3	#N/A	#N/A	3.0697	#N/A	0.497798	#N/A
FGD4	#N/A	#N/A	#N/A	#N/A	#N/A	#N/A
FGD5	#N/A	#N/A	#N/A	#N/A	#N/A	#N/A
FGD6	#N/A	#N/A	#N/A	#N/A	#N/A	#N/A
FGF10	1.02851	0.0248371	1.00499	0.00350809	0.649613	#N/A
FGF13	#N/A	#N/A	#N/A	#N/A	#N/A	#N/A
FGF21	#N/A	#N/A	#N/A	#N/A	#N/A	#N/A
FGF4	#N/A	#N/A	#N/A	#N/A	#N/A	#N/A
FGFR4	0.586725	0.350658	2.62302	#N/A	#N/A	#N/A
FGG	1.85788	0.583207	0.567335	0.768321	0.221359	0.669019
FGL1	0.726753	0.308027	0.79504	0.147231	0.248212	0.829034
FH	#N/A	#N/A	#N/A	#N/A	#N/A	#N/A
FHAD1	#N/A	#N/A	#N/A	#N/A	#N/A	#N/A
FHIT	0.821163	#N/A	#N/A	#N/A	#N/A	#N/A
FHOD1	1.57466	#N/A	#N/A	#N/A	#N/A	#N/A
FIBP	#N/A	#N/A	#N/A	#N/A	#N/A	#N/A
FIGNL1	#N/A	#N/A	0.277192	#N/A	#N/A	#N/A
FILIP1L	0.397202	0.38701	0.667381	0.238415	75.9585	#N/A
FIP1L1	#N/A	#N/A	#N/A	#N/A	#N/A	#N/A
FKBP10	0.407454	0.79003	0.494815	#N/A	3.93859	0.248415
FKBP1A	1.13067	0.083938	0.902849	0.0714388	#N/A	#N/A
FKTN	#N/A	#N/A	#N/A	#N/A	#N/A	#N/A
FLG2	#N/A	#N/A	#N/A	#N/A	#N/A	#N/A
FLNA	0.84191	0.120626	0.582728	0.293373	0.535185	0.301303
FMNL3	#N/A	#N/A	#N/A	#N/A	#N/A	#N/A
FMOD;KERA	0.582421	#N/A	#N/A	#N/A	#N/A	#N/A
FN1	2.24488	2.31732	1.35257	0.792319	0.593576	0.359092
FN3KRP	#N/A	#N/A	#N/A	#N/A	#N/A	#N/A
FNDC7	#N/A	#N/A	#N/A	#N/A	#N/A	#N/A
FNIP2	1.56709	0.768924	2.65528	1.24222	#N/A	#N/A
FOPNL	#N/A	#N/A	#N/A	#N/A	#N/A	#N/A
FOXA1	0.34274	#N/A	1.18607	0.0711997	#N/A	#N/A
FOXK2	3.36775	1.09973	3.35701	#N/A	0.121165	#N/A
FOXL1	#N/A	#N/A	#N/A	#N/A	#N/A	#N/A
FREM3	#N/A	#N/A	#N/A	#N/A	#N/A	#N/A
FRG1	#N/A	#N/A	#N/A	#N/A	#N/A	#N/A
FRMD5	#N/A	#N/A	#N/A	#N/A	#N/A	#N/A
FRMPD1	0.90447	0.120058	9.21007	#N/A	3.16339	0.740887
FRMPD4	#N/A	#N/A	#N/A	#N/A	#N/A	#N/A
FRYL	#N/A	#N/A	#N/A	#N/A	#N/A	#N/A
FSD2	#N/A	#N/A	#N/A	#N/A	0.939053	#N/A
FSIP2	#N/A	#N/A	#N/A	#N/A	#N/A	#N/A
FST	#N/A	#N/A	#N/A	#N/A	#N/A	#N/A
FSTL1	0.889778	#N/A	1.38741	#N/A	0.497903	#N/A
FTCD	0.667055	0.592369	1.71448	1.05905	0.800628	0.317518
FTO	#N/A	#N/A	#N/A	#N/A	#N/A	#N/A
FTSJ2	#N/A	#N/A	#N/A	#N/A	#N/A	#N/A
FTSJ3	#N/A	#N/A	#N/A	#N/A	#N/A	#N/A
FUBP1;KHSRP	1.02869	0.0397757	1.24418	0.291545	0.821343	0.2175
FUBP3	32.7738	#N/A	#N/A	#N/A	#N/A	#N/A
FUCA1	0.729726	0.330897	0.368049	#N/A	#N/A	#N/A
FUCA2	4.87457	#N/A	0.276984	#N/A	0.679325	#N/A
FURIN	#N/A	#N/A	#N/A	#N/A	#N/A	#N/A
FYB	#N/A	#N/A	0.341009	#N/A	#N/A	#N/A
FYN	#N/A	#N/A	#N/A	#N/A	#N/A	#N/A
FZD3	#N/A	#N/A	#N/A	#N/A	#N/A	#N/A
FZD6	1.1604	0.132103	3.60818	#N/A	#N/A	#N/A
G6PD	#N/A	#N/A	4.2603	#N/A	#N/A	#N/A
GABBR2	#N/A	#N/A	#N/A	#N/A	#N/A	#N/A
GABPB2	0.987343	0.0131286	1.26591	0.400556	0.79398	0.324437
GABRB1	#N/A	#N/A	#N/A	#N/A	#N/A	#N/A
GADL1	#N/A	#N/A	#N/A	#N/A	#N/A	#N/A
GALE	#N/A	#N/A	#N/A	#N/A	#N/A	#N/A
GALNT1;GALNT13	#N/A	#N/A	#N/A	#N/A	#N/A	#N/A
GALNT11	#N/A	#N/A	#N/A	#N/A	#N/A	#N/A
GALNT2	#N/A	#N/A	#N/A	#N/A	#N/A	#N/A
GAN	4.81657	0.465685	#N/A	#N/A	0.762196	0.179419
GANAB	0.335036	0.757497	0.146662	0.956017	0.348385	0.520428
GAP43	#N/A	#N/A	2.72013	#N/A	0.272766	#N/A
GAPDH	0.783232	0.20592	1.39074	0.509626	1.09137	0.145578
GAR1	0.400793	#N/A	#N/A	#N/A	#N/A	#N/A
GAS2L3	2.3113	#N/A	#N/A	#N/A	5.12975	#N/A
GBF1	#N/A	#N/A	#N/A	#N/A	#N/A	#N/A
GBP4	#N/A	#N/A	#N/A	#N/A	0.178026	0.598097
GC	1.10942	0.700974	1.25754	2.25628	1.17041	1.11546
GCC1	#N/A	#N/A	#N/A	#N/A	#N/A	#N/A
GCLC	#N/A	#N/A	#N/A	#N/A	#N/A	#N/A
GCN1L1	#N/A	#N/A	#N/A	#N/A	#N/A	#N/A
GDA	#N/A	#N/A	#N/A	#N/A	#N/A	#N/A
GDAP1	1.16083	#N/A	0.0435351	#N/A	#N/A	#N/A
GDAP2	#N/A	#N/A	#N/A	#N/A	#N/A	#N/A
GDI2	#N/A	#N/A	#N/A	#N/A	#N/A	#N/A
GEMIN2	1.79081	#N/A	#N/A	#N/A	0.86106	0.223323
GEN1	#N/A	#N/A	#N/A	#N/A	#N/A	#N/A
GFAP;KRT4;KRT7;KRT8;KRT80	0.210021	#N/A	#N/A	#N/A	#N/A	#N/A
GFM2	#N/A	#N/A	#N/A	#N/A	#N/A	#N/A
GGA3	#N/A	#N/A	#N/A	#N/A	#N/A	#N/A
GGH	1.7203	0.900254	1.53181	0.597491	1.07155	0.0313926
GGPS1	#N/A	#N/A	#N/A	#N/A	#N/A	#N/A
GGT1;GGT2;GGT3P;GGTLC2;GGTLC3	#N/A	#N/A	#N/A	#N/A	#N/A	#N/A
GGTLC1	#N/A	#N/A	#N/A	#N/A	#N/A	#N/A
GIGYF1	0.327537	#N/A	#N/A	#N/A	0.79544	#N/A
GIMAP8	#N/A	#N/A	#N/A	#N/A	#N/A	#N/A
GINM1	#N/A	#N/A	#N/A	#N/A	#N/A	#N/A
GIPC3	#N/A	#N/A	#N/A	#N/A	#N/A	#N/A
GIT1;GIT2	#N/A	#N/A	#N/A	#N/A	#N/A	#N/A
GK;GK3P	#N/A	#N/A	#N/A	#N/A	#N/A	#N/A
GLB1L	#N/A	#N/A	#N/A	#N/A	#N/A	#N/A
GLB1L3	#N/A	#N/A	#N/A	#N/A	#N/A	#N/A
GLI4	#N/A	#N/A	#N/A	#N/A	#N/A	#N/A
GLIPR2	1.29629	0.355661	1.47493	0.311563	1.93686	#N/A
GLT6D1	#N/A	#N/A	#N/A	#N/A	#N/A	#N/A
GLTSCR1	4.7869	#N/A	#N/A	#N/A	#N/A	#N/A
GLUD1;GLUD2	2.60412	#N/A	#N/A	#N/A	#N/A	#N/A
GLYATL1	#N/A	#N/A	#N/A	#N/A	#N/A	#N/A
GLYATL2	#N/A	#N/A	#N/A	#N/A	#N/A	#N/A
GMDS	#N/A	#N/A	#N/A	#N/A	#N/A	#N/A
GNB2L1	#N/A	#N/A	#N/A	#N/A	#N/A	#N/A
GNB3	#N/A	#N/A	#N/A	#N/A	#N/A	#N/A
GNL1	#N/A	#N/A	#N/A	#N/A	#N/A	#N/A
GNN	#N/A	#N/A	#N/A	#N/A	#N/A	#N/A
GNPAT	0.51065	#N/A	#N/A	#N/A	#N/A	#N/A
GNPTG	1.8453	0.983863	1.28595	0.293357	1.18938	0.127755
GOLGA1	#N/A	#N/A	#N/A	#N/A	#N/A	#N/A
GOLGA4	#N/A	#N/A	#N/A	#N/A	#N/A	#N/A
GOLGA8H;GOLGA8I;GOLGA8J;GOLGA8K;GOLGA8M	#N/A	#N/A	#N/A	#N/A	#N/A	#N/A
GOLGB1	#N/A	#N/A	#N/A	#N/A	#N/A	#N/A
GOLM1	0.929482	0.0795092	0.943181	0.031355	0.233194	#N/A
GOLPH3	1.52592	0.298141	1.40017	0.33822	1.01029	0.00655152
GOT1	#N/A	#N/A	#N/A	#N/A	#N/A	#N/A
GOT2	0.339963	#N/A	#N/A	#N/A	#N/A	#N/A
GP1BA	1.17394	0.341712	0.955879	0.0795633	1.05144	0.0808343
GP5	0.671018	0.418091	0.950152	0.0665877	1.17079	0.153875
GP6	#N/A	#N/A	#N/A	#N/A	#N/A	#N/A
GPATCH4	#N/A	#N/A	#N/A	#N/A	#N/A	#N/A
GPC3	#N/A	#N/A	#N/A	#N/A	#N/A	#N/A
GPCPD1	#N/A	#N/A	#N/A	#N/A	#N/A	#N/A
GPI	0.530563	0.560767	1.12987	0.0628569	0.359067	0.420979
GPLD1	1.65217	2.08607	1.13683	0.227368	1.38112	0.739079
GPR116	#N/A	#N/A	#N/A	#N/A	#N/A	#N/A
GPR125	#N/A	#N/A	#N/A	#N/A	#N/A	#N/A
GPR126	0.426104	0.291561	0.356922	0.389068	1.168	0.0862605
GPR158	#N/A	#N/A	#N/A	#N/A	#N/A	#N/A
GPR161	#N/A	#N/A	#N/A	#N/A	#N/A	#N/A
GPR75	#N/A	#N/A	#N/A	#N/A	#N/A	#N/A
GPR98	#N/A	#N/A	#N/A	#N/A	#N/A	#N/A
GPRIN1	#N/A	#N/A	#N/A	#N/A	#N/A	#N/A
GPT	#N/A	#N/A	#N/A	#N/A	#N/A	#N/A
GPX3	0.876099	0.52895	0.8648	0.350595	0.817406	0.63637
GPX4	#N/A	#N/A	#N/A	#N/A	#N/A	#N/A
GRHPR	#N/A	#N/A	#N/A	#N/A	#N/A	#N/A
GRIA2	#N/A	#N/A	#N/A	#N/A	#N/A	#N/A
GRID2IP	#N/A	#N/A	#N/A	#N/A	#N/A	#N/A
GRIN2A	#N/A	#N/A	#N/A	#N/A	#N/A	#N/A
GRIP1	#N/A	#N/A	#N/A	#N/A	#N/A	#N/A
GRIP2	#N/A	#N/A	#N/A	#N/A	#N/A	#N/A
GRM7	0.150935	#N/A	#N/A	#N/A	#N/A	#N/A
GRSF1	#N/A	#N/A	#N/A	#N/A	#N/A	#N/A
GRXCR2	#N/A	#N/A	#N/A	#N/A	#N/A	#N/A
GSG1	#N/A	#N/A	#N/A	#N/A	#N/A	#N/A
GSG2	#N/A	#N/A	#N/A	#N/A	#N/A	#N/A
GSN	0.925319	0.193091	1.0313	0.0487085	1.23808	0.469091
GSS	#N/A	#N/A	#N/A	#N/A	#N/A	#N/A
GSTA4	#N/A	#N/A	#N/A	#N/A	#N/A	#N/A
GSTM1;GSTM4;GSTM5	#N/A	#N/A	#N/A	#N/A	#N/A	#N/A
GSTO1	0.2994	0.453169	#N/A	#N/A	#N/A	#N/A
GSTP1	1.03794	#N/A	#N/A	#N/A	#N/A	#N/A
GTF2E2	#N/A	#N/A	#N/A	#N/A	#N/A	#N/A
GTF2F2	#N/A	#N/A	#N/A	#N/A	#N/A	#N/A
GTF2I	#N/A	#N/A	#N/A	#N/A	#N/A	#N/A
GTPBP10	0.440839	0.217246	0.0216805	1.51368	#N/A	#N/A
GTPBP4	#N/A	#N/A	#N/A	#N/A	#N/A	#N/A
GUCA2A	#N/A	#N/A	#N/A	#N/A	#N/A	#N/A
GUCY2C	#N/A	#N/A	#N/A	#N/A	#N/A	#N/A
GULP1	0.513981	#N/A	1.96502	0.24663	1.06014	#N/A
GXYLT1	#N/A	#N/A	#N/A	#N/A	#N/A	#N/A
H2AFJ;H2AFV;H2AFZ;HIST1H2AB;HIST1H2AC;HIST1H2AD;HIST1H2AG;HIST1H2AH;HIST1H2AJ;HIST3H2A	0.482539	1.48886	0.745177	0.384099	0.545747	0.589168
H2AFJ;HIST1H2AB;HIST1H2AC;HIST1H2AD;HIST1H2AG;HIST1H2AH;HIST1H2AJ;HIST3H2A	0.779287	0.326142	0.55793	0.538069	0.333006	0.682481
H2AFV;H2AFZ	#N/A	#N/A	#N/A	#N/A	#N/A	#N/A
H2BFS;HIST1H2BB;HIST1H2BC;HIST1H2BD;HIST1H2BH;HIST1H2BJ;HIST1H2BK;HIST1H2BL;HIST1H2BM;HIST1H2BN;HIST1H2BO;HIST2H2BE;HIST2H2BF	0.97391	0.0298973	1.97987	0.408935	0.285673	1.02266
H3F3A;HIST1H3A;HIST2H3A;HIST3H3	0.480558	#N/A	1.05836	0.0307426	0.415046	0.762508
H6PD	#N/A	#N/A	#N/A	#N/A	#N/A	#N/A
HABP2	0.866083	0.0976524	1.79101	0.943361	0.611094	0.53358
HAO1	#N/A	#N/A	#N/A	#N/A	#N/A	#N/A
HAP1	#N/A	#N/A	#N/A	#N/A	#N/A	#N/A
HAS3	0.624581	#N/A	1.08942	0.0429208	#N/A	#N/A
HAUS6	#N/A	#N/A	#N/A	#N/A	#N/A	#N/A
HAX1	#N/A	#N/A	#N/A	#N/A	#N/A	#N/A
HBB;HBD	0.158091	1.0037	1.32149	0.388365	3.04443	0.555248
HBB;HBD;HBG1;HBG2	0.10873	1.03446	1.11581	0.173234	1.2289	0.239172
HBG1;HBG2	0.0131816	0.739875	0.527659	#N/A	2.9834	0.32444
HBP1	#N/A	#N/A	#N/A	#N/A	#N/A	#N/A
HCFC2	#N/A	#N/A	#N/A	#N/A	#N/A	#N/A
HCN3	1.69018	0.791729	1.28909	0.125028	1.2601	0.176058
HCN4	#N/A	#N/A	#N/A	#N/A	#N/A	#N/A
HDAC9	#N/A	#N/A	#N/A	#N/A	#N/A	#N/A
HECTD2	#N/A	#N/A	#N/A	#N/A	#N/A	#N/A
HELB	#N/A	#N/A	#N/A	#N/A	#N/A	#N/A
HELZ	#N/A	#N/A	#N/A	#N/A	#N/A	#N/A
HELZ2	#N/A	#N/A	1.37597	#N/A	1.31902	#N/A
HERC2	1.72869	#N/A	0.400457	0.375332	0.535103	0.824579
HFM1	#N/A	#N/A	#N/A	#N/A	#N/A	#N/A
HGFAC	0.986918	0.0128333	1.67098	1.34435	1.21484	0.414654
HGS	#N/A	#N/A	#N/A	#N/A	#N/A	#N/A
HHAT	0.406285	0.251348	#N/A	#N/A	#N/A	#N/A
HIBADH	#N/A	#N/A	#N/A	#N/A	#N/A	#N/A
HIC2	#N/A	#N/A	#N/A	#N/A	#N/A	#N/A
HIP1	#N/A	#N/A	#N/A	#N/A	#N/A	#N/A
HIPK1;HIPK2;HIPK3	#N/A	#N/A	#N/A	#N/A	#N/A	#N/A
HIST1H1B	#N/A	#N/A	#N/A	#N/A	#N/A	#N/A
HIST1H1E	#N/A	#N/A	#N/A	#N/A	#N/A	#N/A
HIST1H1E;HIST1H1T	0.290609	#N/A	0.325402	0.527418	2.64432	#N/A
HIST1H1T	#N/A	#N/A	#N/A	#N/A	#N/A	#N/A
HIST1H4A	0.65692	0.806293	0.945994	0.0499895	0.321932	0.55677
HIVEP1	#N/A	#N/A	#N/A	#N/A	0.56097	#N/A
HJURP	#N/A	#N/A	#N/A	#N/A	#N/A	#N/A
HK1;HKDC1	#N/A	#N/A	#N/A	#N/A	#N/A	#N/A
HLA-A	#N/A	#N/A	#N/A	#N/A	0.31108	#N/A
HLA-A;HLA-B;HLA-C	2.56929	#N/A	0.252873	#N/A	#N/A	#N/A
HLA-A;HLA-C	0.726048	0.400343	1.0353	0.0279846	1.62401	#N/A
HLA-B	0.497871	0.633519	0.162145	#N/A	#N/A	#N/A
HLA-C	0.633861	#N/A	0.125718	0.309729	#N/A	#N/A
HLA-DOA	#N/A	#N/A	#N/A	#N/A	#N/A	#N/A
HMGB2	#N/A	#N/A	#N/A	#N/A	#N/A	#N/A
HMGCLL1	#N/A	#N/A	#N/A	#N/A	#N/A	#N/A
HMGCS2	#N/A	#N/A	#N/A	#N/A	#N/A	#N/A
HMGN5	#N/A	#N/A	#N/A	#N/A	#N/A	#N/A
HMGXB4	0.572361	0.275856	0.419864	0.449483	0.569943	0.680382
HNF4A	1.05735	0.0949858	0.697648	1.41841	0.950977	0.0374467
HNRNPA2B1	#N/A	#N/A	#N/A	#N/A	#N/A	#N/A
HNRNPA3	0.831967	0.0918664	#N/A	#N/A	#N/A	#N/A
HNRNPDL	#N/A	#N/A	#N/A	#N/A	#N/A	#N/A
HNRNPK	#N/A	#N/A	#N/A	#N/A	#N/A	#N/A
HNRNPU	#N/A	#N/A	#N/A	#N/A	#N/A	#N/A
HNRNPUL1	1.55622	#N/A	#N/A	#N/A	#N/A	#N/A
HP	0.870459	0.31526	0.837368	0.343979	1.02099	0.0287822
HP;HPR	0.843234	0.467336	0.757671	0.676987	0.857303	0.310417
HPD	0.0539893	#N/A	24.1713	#N/A	#N/A	#N/A
HPR	1.56794	1.66316	1.8242	1.43594	2.08307	2.48785
HPRT1	#N/A	#N/A	#N/A	#N/A	#N/A	#N/A
HPSE	#N/A	#N/A	0.675063	#N/A	0.535853	#N/A
HPX	1.04601	0.106953	0.94625	0.123604	1.05735	0.118885
HR	#N/A	#N/A	#N/A	#N/A	#N/A	#N/A
HRG	2.09385	5.6159	1.73921	3.30077	1.50569	1.48529
HRNR	#N/A	#N/A	#N/A	#N/A	#N/A	#N/A
HS6ST2	#N/A	#N/A	0.06006	#N/A	#N/A	#N/A
HSF1	#N/A	#N/A	#N/A	#N/A	#N/A	#N/A
HSF4	#N/A	#N/A	#N/A	#N/A	#N/A	#N/A
HSP90AA1	0.253154	#N/A	#N/A	#N/A	#N/A	#N/A
HSP90AA1;HSP90AB1	#N/A	#N/A	#N/A	#N/A	#N/A	#N/A
HSP90AB1	#N/A	#N/A	#N/A	#N/A	5.28049	#N/A
HSP90B1	0.971734	0.0282681	0.43098	0.968479	0.579781	0.345746
HSPA1A	#N/A	#N/A	#N/A	#N/A	#N/A	#N/A
HSPA4	#N/A	#N/A	#N/A	#N/A	#N/A	#N/A
HSPA5	0.83681	0.19506	0.810213	0.271095	0.619428	0.419862
HSPA5;HSPA8	1.08994	0.0657112	1.23196	0.102058	0.451187	0.419088
HSPA7	1.34572	0.203458	1.36621	#N/A	1.54589	#N/A
HSPA7;HSPA8	0.370283	0.342684	#N/A	#N/A	0.585563	0.589965
HSPA8	#N/A	#N/A	#N/A	#N/A	#N/A	#N/A
HSPA9	#N/A	#N/A	#N/A	#N/A	#N/A	#N/A
HSPB6	#N/A	#N/A	#N/A	#N/A	#N/A	#N/A
HSPD1	6.06137	#N/A	#N/A	#N/A	#N/A	#N/A
HTRA1	#N/A	#N/A	#N/A	#N/A	#N/A	#N/A
HTRA4	#N/A	#N/A	0.230623	#N/A	0.168026	#N/A
HUNK	#N/A	#N/A	#N/A	#N/A	#N/A	#N/A
HUWE1	#N/A	#N/A	#N/A	#N/A	0.101695	#N/A
HYAL1	#N/A	#N/A	#N/A	#N/A	#N/A	#N/A
HYDIN	1.01176	0.0193642	1.2186	0.340431	1.01591	0.0189202
HYI	0.749475	0.204939	1.5178	0.196394	#N/A	#N/A
HYLS1	0.521856	0.942998	1.03577	#N/A	2.02353	#N/A
HYOU1	#N/A	#N/A	1.08645	#N/A	0.249634	#N/A
ICAM1	1.41238	0.449239	0.678616	0.660633	0.863075	0.144717
ICAM2	0.872334	0.152555	0.907769	0.0783967	2.31662	0.985816
IDE	1.89868	1.25514	1.51103	0.500186	1.07974	0.0834274
IDH1	#N/A	#N/A	#N/A	#N/A	#N/A	#N/A
IDI2-AS1	#N/A	#N/A	#N/A	#N/A	#N/A	#N/A
IFITM1;IFITM2;IFITM3	#N/A	#N/A	#N/A	#N/A	#N/A	#N/A
IFT140	#N/A	#N/A	#N/A	#N/A	#N/A	#N/A
IFT172	#N/A	#N/A	#N/A	#N/A	#N/A	#N/A
IFT57	#N/A	#N/A	#N/A	#N/A	#N/A	#N/A
IFT80	#N/A	#N/A	#N/A	#N/A	#N/A	#N/A
IGDCC4	#N/A	#N/A	#N/A	#N/A	0.246166	#N/A
IGF2BP3	#N/A	#N/A	#N/A	#N/A	#N/A	#N/A
IGF2R	#N/A	#N/A	#N/A	#N/A	#N/A	#N/A
IGFALS	1.88317	1.93612	2.0007	2.05657	1.18394	0.319941
IGFBP2	#N/A	#N/A	#N/A	#N/A	#N/A	#N/A
IGFBP3	2.06979	2.42448	2.78133	1.863	1.13487	0.171224
IGFBP4	1.05688	#N/A	0.486408	0.202874	#N/A	#N/A
IGFBP5	#N/A	#N/A	#N/A	#N/A	#N/A	#N/A
IGFBP6	0.775561	0.197807	0.881625	0.102042	0.640061	0.30389
IGFBP7	0.210956	#N/A	#N/A	#N/A	#N/A	#N/A
IGHA1	0.561169	2.61136	0.736292	0.918562	0.739459	0.572814
IGHA1;IGHA2	0.569725	3.15611	0.701991	1.00621	0.624707	0.796346
IGHA2	0.473685	1.95449	0.908383	0.102123	0.515073	0.904034
IGHD	1.16764	0.0943988	0.816741	0.124814	0.47987	0.489211
IGHE	#N/A	#N/A	#N/A	#N/A	#N/A	#N/A
IGHG1	0.994563	0.0127256	0.983981	0.0355703	1.12247	0.22431
IGHG1;IGHG2	0.828836	0.268074	0.323245	0.830784	0.496666	0.683498
IGHG1;IGHG2;IGHG3	0.859744	0.144413	0.421803	0.956042	0.98875	0.010174
IGHG1;IGHG2;IGHG3;IGHG4	0.914777	0.25921	0.847693	0.58259	1.03155	0.0511348
IGHG1;IGHG3	0.913591	0.327987	0.947122	0.123221	1.05492	0.136168
IGHG1;IGHG3;IGHG4	1.03899	0.0882207	0.958097	0.0856661	1.19422	0.284492
IGHG1;IGHG4	1.09668	0.193984	0.867569	0.349698	0.965707	0.0490903
IGHG2	0.812053	0.544476	0.766918	0.371857	0.825189	0.258054
IGHG2;IGHG3	0.772563	0.325179	0.720274	0.431425	0.841978	0.172958
IGHG2;IGHG3;IGHG4	0.827417	0.526679	0.533904	0.48014	0.727158	0.53178
IGHG2;IGHG4	0.845876	0.482028	0.69157	0.401334	0.685944	0.717124
IGHG3	1.05602	0.0690535	0.958202	0.0559569	1.07872	0.0943442
IGHG4	0.913218	0.170793	1.14382	0.202549	0.85561	0.187747
IGHM	0.805238	0.554935	0.739801	0.607405	0.90993	0.183925
IGHV1OR21-1	1.93399	0.228325	0.066237	#N/A	0.405276	0.410837
IGHV4OR15-8	0.796785	0.221678	0.918731	0.0676485	1.27516	0.256028
IGJ	0.835849	0.642577	0.7528	0.831179	0.764629	0.384305
IGKC	0.805926	1.33339	0.811801	0.838651	0.885351	0.317066
IGLC2	#N/A	#N/A	#N/A	#N/A	#N/A	#N/A
IGLC2;IGLC3	1.01034	0.0198143	0.901274	0.116606	0.735968	0.672215
IGLC2;IGLC3;IGLC7	0.95478	0.0986824	0.760979	0.548819	1.23715	0.435963
IGLC2;IGLC3;IGLC7;IGLL5	0.996841	0.00345338	1.06326	0.0797354	1.01325	0.0124718
IGLC2;IGLC3;IGLL5	0.82094	0.938161	0.865602	0.495062	0.874499	0.329183
IGLC3	#N/A	#N/A	#N/A	#N/A	0.547011	#N/A
IGLC6	#N/A	#N/A	#N/A	#N/A	#N/A	#N/A
IGLC7	1.25733	0.205265	0.95687	0.041294	0.585541	0.379038
IGLC7;IGLL1	2.06296	0.519439	0.389523	0.411599	0.878201	0.17325
IGLL1	0.114167	0.478169	1.52589	0.409126	0.265603	0.414696
IGLL5	0.652943	0.753196	0.874263	0.196898	0.795619	0.385898
IGSF21	#N/A	#N/A	#N/A	#N/A	#N/A	#N/A
IKBIP	0.891466	0.0917482	0.256448	0.269102	0.545758	#N/A
IL1R2	#N/A	#N/A	#N/A	#N/A	#N/A	#N/A
IL1RAP	1.69149	#N/A	1.80319	0.722977	7.39267	1.57188
IL1RAPL2	#N/A	#N/A	#N/A	#N/A	#N/A	#N/A
IL1RL1	#N/A	#N/A	#N/A	#N/A	#N/A	#N/A
IL33	#N/A	#N/A	#N/A	#N/A	#N/A	#N/A
IL6ST	#N/A	#N/A	#N/A	#N/A	#N/A	#N/A
ILDR2	#N/A	#N/A	#N/A	#N/A	#N/A	#N/A
ILF3	#N/A	#N/A	#N/A	#N/A	#N/A	#N/A
IMMT	#N/A	#N/A	#N/A	#N/A	#N/A	#N/A
IMPG1	#N/A	#N/A	#N/A	#N/A	#N/A	#N/A
IMPG2	#N/A	#N/A	#N/A	#N/A	#N/A	#N/A
INCENP	1.1835	0.247148	1.06764	0.0757166	1.02828	0.0221615
INHBC	1.14849	0.376287	0.938365	0.041159	0.600917	#N/A
INMT	#N/A	#N/A	#N/A	#N/A	#N/A	#N/A
INPP4B	#N/A	#N/A	#N/A	#N/A	#N/A	#N/A
INPP5E	0.365365	#N/A	#N/A	#N/A	#N/A	#N/A
INPP5K	#N/A	#N/A	#N/A	#N/A	#N/A	#N/A
INTS1	12.1895	#N/A	2.01584	0.462469	#N/A	#N/A
INTS10	#N/A	#N/A	#N/A	#N/A	8.57998	#N/A
IPMK	1.33578	0.696589	1.21668	0.416066	1.33182	0.658342
IPO5	0.896094	0.103823	0.725497	#N/A	1.76656	0.172689
IQCA1	1.16334	0.187614	0.799266	0.173071	1.37854	#N/A
IQGAP1	#N/A	#N/A	#N/A	#N/A	1.27245	#N/A
IQSEC2	#N/A	#N/A	#N/A	#N/A	#N/A	#N/A
IQSEC3	#N/A	#N/A	#N/A	#N/A	#N/A	#N/A
IRAK1BP1	#N/A	#N/A	#N/A	#N/A	#N/A	#N/A
IRGQ	#N/A	#N/A	#N/A	#N/A	#N/A	#N/A
ISCU	#N/A	#N/A	#N/A	#N/A	#N/A	#N/A
ISLR	#N/A	#N/A	#N/A	#N/A	#N/A	#N/A
ITGA1	#N/A	#N/A	#N/A	#N/A	#N/A	#N/A
ITGA6	0.925889	0.170699	1.10246	0.168577	0.877398	0.185683
ITGA8	#N/A	#N/A	#N/A	#N/A	#N/A	#N/A
ITGAL	3.78272	#N/A	#N/A	#N/A	#N/A	#N/A
ITGAX	#N/A	#N/A	#N/A	#N/A	#N/A	#N/A
ITGB2	#N/A	#N/A	#N/A	#N/A	#N/A	#N/A
ITGB3	9.5158	#N/A	#N/A	#N/A	0.683133	0.173348
ITIH1	1.32482	2.75583	1.34308	4.08739	1.25299	0.934068
ITIH2	1.6269	3.45404	1.40631	1.78211	1.23496	0.548689
ITIH3	0.976844	0.0627453	0.920962	0.171198	0.711533	0.578471
ITIH4	0.864874	0.999562	0.872884	0.692067	0.841385	0.629328
ITIH5	1.93329	0.874071	#N/A	#N/A	0.870782	0.214468
ITM2A	#N/A	#N/A	#N/A	#N/A	#N/A	#N/A
ITM2B	1.86834	#N/A	#N/A	#N/A	#N/A	#N/A
ITPR1	#N/A	#N/A	#N/A	#N/A	#N/A	#N/A
ITPR2	2.68059	0.366053	2.01614	0.675755	1.03731	0.0300127
ITPR3	#N/A	#N/A	#N/A	#N/A	#N/A	#N/A
IZUMO2	#N/A	#N/A	#N/A	#N/A	#N/A	#N/A
JAK1	#N/A	#N/A	#N/A	#N/A	#N/A	#N/A
JMJD1C	#N/A	#N/A	#N/A	#N/A	#N/A	#N/A
JMY	#N/A	#N/A	#N/A	#N/A	#N/A	#N/A
JSRP1	#N/A	#N/A	#N/A	#N/A	#N/A	#N/A
JUP	#N/A	#N/A	#N/A	#N/A	#N/A	#N/A
KALRN	#N/A	#N/A	#N/A	#N/A	#N/A	#N/A
KANSL1	#N/A	#N/A	#N/A	#N/A	#N/A	#N/A
KAT2A	#N/A	#N/A	#N/A	#N/A	#N/A	#N/A
KAT6A	#N/A	#N/A	#N/A	#N/A	#N/A	#N/A
KBTBD11	1.17161	#N/A	#N/A	#N/A	#N/A	#N/A
KCNB1	#N/A	#N/A	#N/A	#N/A	#N/A	#N/A
KCND1;KCND2;KCND3	#N/A	#N/A	#N/A	#N/A	#N/A	#N/A
KCNH6	#N/A	#N/A	#N/A	#N/A	#N/A	#N/A
KCNMA1	#N/A	#N/A	#N/A	#N/A	#N/A	#N/A
KCNN2	#N/A	#N/A	#N/A	#N/A	#N/A	#N/A
KCTD1	#N/A	#N/A	#N/A	#N/A	#N/A	#N/A
KCTD14	#N/A	#N/A	#N/A	#N/A	#N/A	#N/A
KCTD8	#N/A	#N/A	#N/A	#N/A	#N/A	#N/A
KDM5B	#N/A	#N/A	#N/A	#N/A	#N/A	#N/A
KDM5B;KDM5D	0.892419	#N/A	1.48423	0.370659	1.91008	0.376652
KDM5D	#N/A	#N/A	#N/A	#N/A	#N/A	#N/A
KDM6A;UTY	#N/A	#N/A	1.69738	#N/A	#N/A	#N/A
KIAA0100	#N/A	#N/A	#N/A	#N/A	#N/A	#N/A
KIAA0391	#N/A	#N/A	#N/A	#N/A	#N/A	#N/A
KIAA0586	#N/A	#N/A	0.347488	#N/A	#N/A	#N/A
KIAA0907	#N/A	#N/A	1.31918	#N/A	#N/A	#N/A
KIAA0922	#N/A	#N/A	#N/A	#N/A	#N/A	#N/A
KIAA0947	#N/A	#N/A	#N/A	#N/A	0.555991	#N/A
KIAA1024	#N/A	#N/A	#N/A	#N/A	#N/A	#N/A
KIAA1143	0.664943	#N/A	0.605476	#N/A	#N/A	#N/A
KIAA1210	0.0822677	#N/A	#N/A	#N/A	#N/A	#N/A
KIAA1429	#N/A	#N/A	0.519188	#N/A	#N/A	#N/A
KIAA1522	0.00582119	#N/A	#N/A	#N/A	#N/A	#N/A
KIAA1598	#N/A	#N/A	#N/A	#N/A	#N/A	#N/A
KIAA1614	#N/A	#N/A	#N/A	#N/A	#N/A	#N/A
KIAA1731	#N/A	#N/A	#N/A	#N/A	#N/A	#N/A
KIAA1755	0.986897	#N/A	#N/A	#N/A	#N/A	#N/A
KIAA1875	0.925332	0.0350402	0.550779	#N/A	13.0191	1.12013
KIAA1958	#N/A	#N/A	#N/A	#N/A	1.73261	#N/A
KIDINS220	#N/A	#N/A	#N/A	#N/A	#N/A	#N/A
KIF13B	#N/A	#N/A	#N/A	#N/A	0.515111	#N/A
KIF15	1.5191	0.696736	2.11697	1.26746	#N/A	#N/A
KIF18A	#N/A	#N/A	#N/A	#N/A	#N/A	#N/A
KIF1B	#N/A	#N/A	#N/A	#N/A	#N/A	#N/A
KIF1C	1.52447	0.702422	1.58977	0.414841	#N/A	#N/A
KIF21A	#N/A	#N/A	#N/A	#N/A	#N/A	#N/A
KIF21A;KIF7	#N/A	#N/A	#N/A	#N/A	#N/A	#N/A
KIF3B;KIF3C	#N/A	#N/A	#N/A	#N/A	#N/A	#N/A
KIF5A	0.984724	0.0108984	#N/A	#N/A	0.72925	#N/A
KIF5C	#N/A	#N/A	#N/A	#N/A	#N/A	#N/A
KIF7	#N/A	#N/A	#N/A	#N/A	#N/A	#N/A
KIR2DL4	0.481508	#N/A	#N/A	#N/A	#N/A	#N/A
KITLG	#N/A	#N/A	#N/A	#N/A	#N/A	#N/A
KLB	#N/A	#N/A	#N/A	#N/A	#N/A	#N/A
KLHDC8A	#N/A	#N/A	#N/A	#N/A	#N/A	#N/A
KLHDC9	#N/A	#N/A	#N/A	#N/A	#N/A	#N/A
KLHL10	#N/A	#N/A	#N/A	#N/A	#N/A	#N/A
KLHL14	#N/A	#N/A	#N/A	#N/A	#N/A	#N/A
KLHL18	#N/A	#N/A	#N/A	#N/A	#N/A	#N/A
KLHL29	#N/A	#N/A	#N/A	#N/A	#N/A	#N/A
KLK10	#N/A	#N/A	#N/A	#N/A	#N/A	#N/A
KLK11	#N/A	#N/A	#N/A	#N/A	#N/A	#N/A
KLKB1	1.40197	1.69748	1.10211	0.264608	0.980654	0.0449637
KMT2C	#N/A	#N/A	#N/A	#N/A	#N/A	#N/A
KMT2D	2.3972	#N/A	#N/A	#N/A	#N/A	#N/A
KMT2E	#N/A	#N/A	#N/A	#N/A	#N/A	#N/A
KNG1	1.31913	2.57373	1.16061	1.08154	1.05618	0.245857
KNTC1	#N/A	#N/A	#N/A	#N/A	#N/A	#N/A
KPNB1	#N/A	#N/A	#N/A	#N/A	#N/A	#N/A
KREMEN2	#N/A	#N/A	#N/A	#N/A	#N/A	#N/A
KRIT1	3.29623	0.394603	#N/A	#N/A	#N/A	#N/A
KRT1	0.64719	0.17547	0.428094	0.263391	12.298	#N/A
KRT1;KRT2	1.41015	0.159827	0.396171	#N/A	20.7021	#N/A
KRT1;KRT2;KRT5;KRT6B	#N/A	#N/A	#N/A	#N/A	#N/A	#N/A
KRT1;KRT5;KRT6B	#N/A	#N/A	#N/A	#N/A	#N/A	#N/A
KRT1;KRT6B	0.722561	0.11429	#N/A	#N/A	#N/A	#N/A
KRT10	3.86825	0.582296	0.0772219	#N/A	#N/A	#N/A
KRT10;KRT14;KRT16	1.98821	#N/A	#N/A	#N/A	#N/A	#N/A
KRT10;KRT14;KRT16;KRT17	#N/A	#N/A	#N/A	#N/A	#N/A	#N/A
KRT10;KRT14;KRT16;KRT17;KRT9	0.453888	#N/A	#N/A	#N/A	#N/A	#N/A
KRT13;KRT15	#N/A	#N/A	#N/A	#N/A	0.556087	0.328811
KRT14	#N/A	#N/A	#N/A	#N/A	#N/A	#N/A
KRT14;KRT16	#N/A	#N/A	#N/A	#N/A	#N/A	#N/A
KRT14;KRT16;KRT17	#N/A	#N/A	#N/A	#N/A	#N/A	#N/A
KRT14;KRT17	#N/A	#N/A	#N/A	#N/A	#N/A	#N/A
KRT16	#N/A	#N/A	#N/A	#N/A	#N/A	#N/A
KRT17	#N/A	#N/A	#N/A	#N/A	#N/A	#N/A
KRT2	1.9367	0.383525	0.310518	#N/A	#N/A	#N/A
KRT2;KRT5;KRT6B	0.78265	0.0870257	#N/A	#N/A	#N/A	#N/A
KRT20	#N/A	#N/A	#N/A	#N/A	#N/A	#N/A
KRT35	#N/A	#N/A	#N/A	#N/A	#N/A	#N/A
KRT5	1.82149	#N/A	#N/A	#N/A	#N/A	#N/A
KRT5;KRT6B	#N/A	#N/A	#N/A	#N/A	#N/A	#N/A
KRT6A	#N/A	#N/A	#N/A	#N/A	#N/A	#N/A
KRT6B	#N/A	#N/A	#N/A	#N/A	#N/A	#N/A
KRT77	#N/A	#N/A	#N/A	#N/A	#N/A	#N/A
KRT79	#N/A	#N/A	#N/A	#N/A	#N/A	#N/A
KRT81;KRT83;KRT85;KRT86	0.346031	0.55559	1.73224	0.778364	0.983673	0.00846283
KRT9	0.401053	0.289358	0.305224	0.545668	5.55539	#N/A
KRTDAP	1.61945	#N/A	1.17975	0.0845393	1.20955	0.139939
KSR2	#N/A	#N/A	#N/A	#N/A	#N/A	#N/A
L1CAM	#N/A	#N/A	#N/A	#N/A	#N/A	#N/A
L1TD1	1.24887	0.642695	1.66002	1.21596	1.02946	0.0704861
L3MBTL3	#N/A	#N/A	#N/A	#N/A	#N/A	#N/A
LACE1	#N/A	#N/A	#N/A	#N/A	#N/A	#N/A
LAMA2	#N/A	#N/A	0.707031	#N/A	0.197927	#N/A
LAMB2	#N/A	#N/A	#N/A	#N/A	#N/A	#N/A
LAMB3	#N/A	#N/A	#N/A	#N/A	#N/A	#N/A
LAMP2	0.857894	0.391507	1.39019	0.724977	1.2624	0.429141
LAMP3	#N/A	#N/A	#N/A	#N/A	#N/A	#N/A
LARP6	#N/A	#N/A	#N/A	#N/A	#N/A	#N/A
LARS	0.507732	#N/A	#N/A	#N/A	#N/A	#N/A
LBP	0.691449	1.05903	1.01435	0.0162539	0.431771	0.632927
LCAT	1.53933	1.95439	1.70779	5.24904	1.35178	1.09791
LCMT2	#N/A	#N/A	#N/A	#N/A	#N/A	#N/A
LCN2	0.673974	0.315414	1.32666	0.327061	0.3572	1.11478
LCP1	1.15507	0.251112	0.684249	0.513642	0.31902	1.66749
LDHA	2.12388	0.764008	1.07799	0.0584619	0.640586	0.348849
LDHA;LDHB	1.02954	0.0176382	0.650001	0.525375	0.594402	0.583847
LDHAL6A	#N/A	#N/A	#N/A	#N/A	#N/A	#N/A
LDHAL6B	1.04871	#N/A	2.46727	#N/A	#N/A	#N/A
LDHB	1.15039	0.210081	0.936726	0.0858247	0.710128	0.317168
LDLR	#N/A	#N/A	#N/A	#N/A	#N/A	#N/A
LEFTY2	1.62135	0.247224	1.02497	0.010664	0.680753	0.295922
LEKR1	2.84357	#N/A	0.620173	#N/A	4.22385	#N/A
LEP	2.04202	#N/A	4.05587	#N/A	0.396636	1.27415
LEPR	#N/A	#N/A	#N/A	#N/A	#N/A	#N/A
LGALS3BP	0.736646	0.692097	0.807997	0.494861	0.835157	0.317976
LGALSL	#N/A	#N/A	#N/A	#N/A	#N/A	#N/A
LGI1	#N/A	#N/A	#N/A	#N/A	#N/A	#N/A
LGMN	0.830484	0.357362	0.898338	0.170856	0.689061	0.980265
LILRA3	0.402593	1.20461	0.456798	0.692479	0.735373	0.276954
LIMA1	0.578372	0.130043	#N/A	#N/A	0.586641	#N/A
LIN7C	0.48061	#N/A	#N/A	#N/A	#N/A	#N/A
LINC00083	#N/A	#N/A	#N/A	#N/A	#N/A	#N/A
LINC00479	#N/A	#N/A	1.06568	#N/A	0.388398	#N/A
LINC00846	#N/A	#N/A	#N/A	#N/A	#N/A	#N/A
LINGO3	#N/A	#N/A	#N/A	#N/A	#N/A	#N/A
LMAN2	0.727366	0.313526	0.840335	0.163491	1.04219	0.0288859
LMTK2	1.09233	0.0987816	0.656524	0.299005	0.741765	0.201515
LNP1	#N/A	#N/A	#N/A	#N/A	#N/A	#N/A
LONP1	#N/A	#N/A	#N/A	#N/A	#N/A	#N/A
LOXL1	#N/A	#N/A	#N/A	#N/A	#N/A	#N/A
LOXL2	0.074245	#N/A	#N/A	#N/A	#N/A	#N/A
LOXL3	#N/A	#N/A	#N/A	#N/A	#N/A	#N/A
LPA	0.730486	0.221502	0.528515	0.523595	0.934625	0.0411044
LPHN2	#N/A	#N/A	#N/A	#N/A	#N/A	#N/A
LPHN3	#N/A	#N/A	#N/A	#N/A	#N/A	#N/A
LPIN2	#N/A	#N/A	#N/A	#N/A	#N/A	#N/A
LRBA	#N/A	#N/A	#N/A	#N/A	#N/A	#N/A
LRG1	1.04195	0.104165	0.969159	0.0409426	0.703943	0.469787
LRIG1	#N/A	#N/A	#N/A	#N/A	#N/A	#N/A
LRIG3	#N/A	#N/A	#N/A	#N/A	#N/A	#N/A
LRP1	1.34561	0.688225	0.92816	0.0649828	0.561262	0.348104
LRP4	#N/A	#N/A	#N/A	#N/A	#N/A	#N/A
LRRC14B	#N/A	#N/A	1.32437	#N/A	#N/A	#N/A
LRRC3	#N/A	#N/A	#N/A	#N/A	#N/A	#N/A
LRRC4	#N/A	#N/A	#N/A	#N/A	#N/A	#N/A
LRRC45	#N/A	#N/A	#N/A	#N/A	#N/A	#N/A
LRRC47	#N/A	#N/A	#N/A	#N/A	#N/A	#N/A
LRRC59	#N/A	#N/A	#N/A	#N/A	#N/A	#N/A
LRRC70	#N/A	#N/A	#N/A	#N/A	0.170308	#N/A
LRRFIP1	1.9214	#N/A	2.07493	#N/A	0.257147	#N/A
LRRK2	#N/A	#N/A	#N/A	#N/A	#N/A	#N/A
LRRTM4	#N/A	#N/A	#N/A	#N/A	#N/A	#N/A
LRTOMT	#N/A	#N/A	#N/A	#N/A	#N/A	#N/A
LSM10	#N/A	#N/A	#N/A	#N/A	#N/A	#N/A
LTA4H	6.06045	#N/A	1.4351	0.127596	0.0256085	#N/A
LTB4R	#N/A	#N/A	#N/A	#N/A	#N/A	#N/A
LTBP1	1.91862	0.71175	1.06257	0.0505574	2.78042	0.679042
LTF	0.376679	0.98319	1.25673	0.204498	0.361232	0.909979
LTN1	0.0934758	0.337924	#N/A	#N/A	3.50767	#N/A
LUM	1.12201	0.326183	0.900342	0.253909	1.51745	1.44609
LYVE1	0.734064	0.356367	0.611839	0.77904	0.834869	0.237851
LYZ	0.728676	0.31797	0.959637	0.0456763	1.1863	0.14499
LZTFL1	1.13159	#N/A	#N/A	#N/A	#N/A	#N/A
MACF1	#N/A	#N/A	#N/A	#N/A	#N/A	#N/A
MAGEB16;MAGEB17;MAGEB18	#N/A	#N/A	#N/A	#N/A	#N/A	#N/A
MAGEB3	#N/A	#N/A	#N/A	#N/A	#N/A	#N/A
MAGI2	#N/A	#N/A	#N/A	#N/A	#N/A	#N/A
MAML1	#N/A	#N/A	#N/A	#N/A	#N/A	#N/A
MAN1A1	1.70966	1.60384	0.603545	0.942954	0.442635	1.10051
MAN1B1	#N/A	#N/A	#N/A	#N/A	#N/A	#N/A
MAN1C1	3.71424	#N/A	0.745125	0.146726	0.237292	#N/A
MAN2A1	0.242113	0.321347	2.09111	0.957697	0.281031	0.296553
MAN2A2	#N/A	#N/A	#N/A	#N/A	#N/A	#N/A
MAP1B	#N/A	#N/A	#N/A	#N/A	#N/A	#N/A
MAP1S	#N/A	#N/A	2.45402	#N/A	0.950023	#N/A
MAP2	0.745445	0.211499	2.66246	1.05136	2.97392	0.517882
MAP2K3	0.868665	#N/A	1.34255	#N/A	1.91261	#N/A
MAP2K7	0.903414	0.19667	1.10987	0.203277	0.823418	0.319678
MAP3K11	#N/A	#N/A	#N/A	#N/A	#N/A	#N/A
MAP3K14	#N/A	#N/A	#N/A	#N/A	#N/A	#N/A
MAP3K4	2.63923	0.735412	#N/A	#N/A	#N/A	#N/A
MAP3K9	#N/A	#N/A	#N/A	#N/A	#N/A	#N/A
MAP9	0.692205	#N/A	#N/A	#N/A	#N/A	#N/A
MAPK13	#N/A	#N/A	#N/A	#N/A	#N/A	#N/A
MAPK7	#N/A	#N/A	#N/A	#N/A	#N/A	#N/A
MAPKBP1	#N/A	#N/A	#N/A	#N/A	#N/A	#N/A
MAPRE1	#N/A	#N/A	#N/A	#N/A	#N/A	#N/A
MAPRE2	#N/A	#N/A	#N/A	#N/A	#N/A	#N/A
MARCKS	1.09766	0.0719415	0.385623	0.820803	0.736877	0.150027
MARCO	#N/A	#N/A	#N/A	#N/A	#N/A	#N/A
MARK4	#N/A	#N/A	#N/A	#N/A	#N/A	#N/A
MASP1	1.36045	0.690421	1.03484	0.0333012	0.626343	0.861856
MASP2	0.650366	0.936551	0.571597	0.875661	0.713274	0.591909
MAST4	0.219181	#N/A	#N/A	#N/A	#N/A	#N/A
MATK	#N/A	#N/A	#N/A	#N/A	#N/A	#N/A
MATN2	#N/A	#N/A	#N/A	#N/A	#N/A	#N/A
MATR3	#N/A	#N/A	#N/A	#N/A	#N/A	#N/A
MB	3.17286	#N/A	#N/A	#N/A	0.605598	#N/A
MBL2	1.07972	0.0839596	0.927931	0.0624538	0.710894	0.213169
MC2R	#N/A	#N/A	#N/A	#N/A	#N/A	#N/A
MCAM	#N/A	#N/A	#N/A	#N/A	#N/A	#N/A
MCC	#N/A	#N/A	#N/A	#N/A	#N/A	#N/A
MCF2	2.20325	#N/A	#N/A	#N/A	#N/A	#N/A
MCF2L2	#N/A	#N/A	#N/A	#N/A	#N/A	#N/A
MCL1	0.0435871	#N/A	0.218889	#N/A	#N/A	#N/A
MCM10	#N/A	#N/A	#N/A	#N/A	#N/A	#N/A
MCM2	#N/A	#N/A	#N/A	#N/A	#N/A	#N/A
MCM3AP	#N/A	#N/A	#N/A	#N/A	#N/A	#N/A
MCRS1	2.07805	#N/A	#N/A	#N/A	#N/A	#N/A
MDFIC	3.36369	#N/A	0.878762	0.0640889	#N/A	#N/A
MDH1	#N/A	#N/A	#N/A	#N/A	#N/A	#N/A
MDM1	#N/A	#N/A	#N/A	#N/A	1.47685	#N/A
MDN1	#N/A	#N/A	#N/A	#N/A	#N/A	#N/A
MECOM;PRDM16	#N/A	#N/A	0.557671	#N/A	#N/A	#N/A
MED12;MED12L	1.62709	#N/A	#N/A	#N/A	1.1575	#N/A
MED23	0.665303	0.49235	0.272995	#N/A	0.93447	0.0413799
MEGF8	#N/A	#N/A	#N/A	#N/A	#N/A	#N/A
MEI1	#N/A	#N/A	#N/A	#N/A	#N/A	#N/A
MELK	#N/A	#N/A	#N/A	#N/A	#N/A	#N/A
MENT	3.81114	#N/A	1.02526	#N/A	#N/A	#N/A
MEPCE	#N/A	#N/A	#N/A	#N/A	#N/A	#N/A
MEPE	2.02814	0.719353	0.901871	0.0980365	0.706442	#N/A
MERTK	#N/A	#N/A	#N/A	#N/A	#N/A	#N/A
MET	#N/A	#N/A	#N/A	#N/A	#N/A	#N/A
METTL20	0.115594	0.532214	#N/A	#N/A	#N/A	#N/A
METTL2A;METTL2B	#N/A	#N/A	#N/A	#N/A	#N/A	#N/A
MFAP4	1.70521	#N/A	#N/A	#N/A	0.428579	#N/A
MFI2	#N/A	#N/A	#N/A	#N/A	#N/A	#N/A
MFN2	#N/A	#N/A	#N/A	#N/A	#N/A	#N/A
MFSD10	1.62122	0.731039	0.679955	0.238154	0.793235	0.166101
MFSD6L	#N/A	#N/A	#N/A	#N/A	#N/A	#N/A
MGAT1	#N/A	#N/A	2.9377	#N/A	#N/A	#N/A
MGP	0.570125	0.441782	4.35183	#N/A	#N/A	#N/A
MGRN1	#N/A	#N/A	#N/A	#N/A	#N/A	#N/A
MIA3	#N/A	#N/A	#N/A	#N/A	#N/A	#N/A
MICAL3	#N/A	#N/A	#N/A	#N/A	#N/A	#N/A
MICALL2	#N/A	#N/A	#N/A	#N/A	#N/A	#N/A
MICU1	#N/A	#N/A	#N/A	#N/A	#N/A	#N/A
MICU2	0.562023	0.572574	0.662033	0.652483	0.315135	#N/A
MICU3	#N/A	#N/A	#N/A	#N/A	#N/A	#N/A
MINPP1	#N/A	#N/A	1.55542	#N/A	#N/A	#N/A
MIPOL1	#N/A	#N/A	#N/A	#N/A	#N/A	#N/A
MITF;TFE3;TFEC	1.48154	#N/A	1.19921	#N/A	0.354719	#N/A
MKX	#N/A	#N/A	#N/A	#N/A	#N/A	#N/A
MLLT1	#N/A	#N/A	#N/A	#N/A	#N/A	#N/A
MLLT4	#N/A	#N/A	#N/A	#N/A	#N/A	#N/A
MLLT6	#N/A	#N/A	#N/A	#N/A	#N/A	#N/A
MLX	0.188523	#N/A	#N/A	#N/A	#N/A	#N/A
MLXIP	#N/A	#N/A	#N/A	#N/A	#N/A	#N/A
MMEL1	#N/A	#N/A	#N/A	#N/A	#N/A	#N/A
MMP10;MMP3	1.00232	0.00305231	0.196865	#N/A	0.338238	#N/A
MMP11	#N/A	#N/A	#N/A	#N/A	#N/A	#N/A
MMP14	#N/A	#N/A	#N/A	#N/A	#N/A	#N/A
MMP16	0.664204	#N/A	1.2109	#N/A	0.976792	#N/A
MMP2	3.67534	1.60036	0.829104	0.129343	1.78221	0.465188
MMP24	#N/A	#N/A	#N/A	#N/A	#N/A	#N/A
MMP8	0.637699	#N/A	1.43904	0.276399	0.315889	0.991698
MMP9	0.840691	0.340471	1.05392	0.0449782	0.240955	1.15991
MMRN1	1.30313	0.277544	0.634847	0.455626	0.795272	0.148502
MMRN2	0.526469	0.872574	1.42351	0.634329	1.42443	0.520943
MNDA	2.48713	#N/A	0.274932	#N/A	#N/A	#N/A
MNT	#N/A	#N/A	#N/A	#N/A	#N/A	#N/A
MOCOS	1.52811	0.389192	0.367562	0.73967	1.03214	0.0166787
MORC1	0.17886	#N/A	#N/A	#N/A	#N/A	#N/A
MOSPD3	3.05087	#N/A	#N/A	#N/A	2.36517	#N/A
MOV10	#N/A	#N/A	#N/A	#N/A	#N/A	#N/A
MOXD2P	#N/A	#N/A	0.499993	#N/A	#N/A	#N/A
MPDZ	1.49938	0.134446	#N/A	#N/A	#N/A	#N/A
MPO	0.518602	0.755095	0.529325	1.10251	0.186172	2.10354
MPP5	#N/A	#N/A	#N/A	#N/A	#N/A	#N/A
MPP6	1.57548	0.973603	1.52905	0.288746	1.30607	0.256365
MPP7	#N/A	#N/A	#N/A	#N/A	#N/A	#N/A
MPPED1	#N/A	#N/A	#N/A	#N/A	#N/A	#N/A
MPRIP	#N/A	#N/A	#N/A	#N/A	#N/A	#N/A
MRC1	0.802525	0.231858	0.735516	0.266197	0.416726	0.448378
MROH2A	#N/A	#N/A	#N/A	#N/A	#N/A	#N/A
MROH2B	0.735994	0.237152	1.00968	0.00436475	0.287186	0.825393
MRPL3	#N/A	#N/A	#N/A	#N/A	#N/A	#N/A
MRPL38	#N/A	#N/A	#N/A	#N/A	#N/A	#N/A
MRPL52	#N/A	#N/A	#N/A	#N/A	#N/A	#N/A
MRPS15	#N/A	#N/A	#N/A	#N/A	#N/A	#N/A
MRPS34	#N/A	#N/A	#N/A	#N/A	#N/A	#N/A
MRVI1	#N/A	#N/A	#N/A	#N/A	#N/A	#N/A
MSH6	1.64232	#N/A	#N/A	#N/A	6.8088	#N/A
MSL3P1	#N/A	#N/A	#N/A	#N/A	#N/A	#N/A
MSN	1.42696	1.11527	0.942633	0.0875769	0.700829	1.85348
MST1	0.842252	0.351537	0.71001	0.474667	0.74137	0.416832
MTFR1	#N/A	#N/A	#N/A	#N/A	#N/A	#N/A
MTHFD1	#N/A	#N/A	#N/A	#N/A	0.0468753	#N/A
MTMR1	#N/A	#N/A	0.399243	#N/A	#N/A	#N/A
MTPN	1.61518	0.139602	0.846212	#N/A	#N/A	#N/A
MUC16	0.867236	0.0913941	#N/A	#N/A	18.5603	#N/A
MUC3A;MUC3B	#N/A	#N/A	#N/A	#N/A	#N/A	#N/A
MVB12B	0.253172	#N/A	#N/A	#N/A	1.26035	#N/A
MYBPC1	#N/A	#N/A	#N/A	#N/A	#N/A	#N/A
MYBPHL	#N/A	#N/A	#N/A	#N/A	#N/A	#N/A
MYCBP2	#N/A	#N/A	#N/A	#N/A	#N/A	#N/A
MYCT1	#N/A	#N/A	#N/A	#N/A	#N/A	#N/A
MYH11	#N/A	#N/A	#N/A	#N/A	#N/A	#N/A
MYH7	13.7825	#N/A	#N/A	#N/A	#N/A	#N/A
MYH8	#N/A	#N/A	#N/A	#N/A	#N/A	#N/A
MYH9	0.375212	0.38105	0.600128	0.211213	0.506339	0.349658
MYL1	1.82448	0.314531	0.794384	0.101117	#N/A	#N/A
MYL12A;MYL12B	#N/A	#N/A	#N/A	#N/A	#N/A	#N/A
MYL2	#N/A	#N/A	#N/A	#N/A	#N/A	#N/A
MYL3	#N/A	#N/A	#N/A	#N/A	#N/A	#N/A
MYL4	#N/A	#N/A	#N/A	#N/A	#N/A	#N/A
MYL6	#N/A	#N/A	0.936902	#N/A	#N/A	#N/A
MYO15A	#N/A	#N/A	#N/A	#N/A	#N/A	#N/A
MYO18B	#N/A	#N/A	#N/A	#N/A	#N/A	#N/A
MYO1B	#N/A	#N/A	1.05089	0.016272	#N/A	#N/A
MYO1E	0.816204	0.0584245	#N/A	#N/A	0.0902516	#N/A
MYO5A	0.872286	0.157463	2.5232	0.485585	#N/A	#N/A
MYO5B	#N/A	#N/A	#N/A	#N/A	#N/A	#N/A
MYO9B	#N/A	#N/A	#N/A	#N/A	#N/A	#N/A
MYOC	#N/A	#N/A	#N/A	#N/A	#N/A	#N/A
MYOF	#N/A	#N/A	#N/A	#N/A	#N/A	#N/A
MYOM1	#N/A	#N/A	#N/A	#N/A	#N/A	#N/A
MYOT	#N/A	#N/A	#N/A	#N/A	#N/A	#N/A
MYOZ3	#N/A	#N/A	#N/A	#N/A	#N/A	#N/A
MYT1	#N/A	#N/A	#N/A	#N/A	#N/A	#N/A
N4BP2	#N/A	#N/A	#N/A	#N/A	#N/A	#N/A
NACC2	#N/A	#N/A	#N/A	#N/A	#N/A	#N/A
NAMPT	#N/A	#N/A	#N/A	#N/A	#N/A	#N/A
NAP1L1	#N/A	#N/A	#N/A	#N/A	#N/A	#N/A
NARS	#N/A	#N/A	#N/A	#N/A	#N/A	#N/A
NASP	1.25727	0.163	2.65363	0.364955	0.740811	#N/A
NAT8	#N/A	#N/A	#N/A	#N/A	#N/A	#N/A
NAV1	#N/A	#N/A	#N/A	#N/A	#N/A	#N/A
NAV3	#N/A	#N/A	#N/A	#N/A	#N/A	#N/A
NBEAL1	#N/A	#N/A	24.4503	#N/A	#N/A	#N/A
NBEAL2	#N/A	#N/A	#N/A	#N/A	0.221945	#N/A
NBN	#N/A	#N/A	#N/A	#N/A	#N/A	#N/A
NCAM1	1.26688	0.324694	1.61863	0.543752	1.28871	0.342148
NCAPH	0.606685	0.366889	1.67572	0.507456	0.310603	0.721212
NCBP1	#N/A	#N/A	#N/A	#N/A	#N/A	#N/A
NCBP2L	#N/A	#N/A	#N/A	#N/A	#N/A	#N/A
NCKAP1	#N/A	#N/A	#N/A	#N/A	#N/A	#N/A
NCL	2.11341	0.774804	0.886388	0.196242	0.80459	0.239216
NDE1	#N/A	#N/A	1.18912	#N/A	#N/A	#N/A
NDFIP1	#N/A	#N/A	#N/A	#N/A	#N/A	#N/A
NDNL2	#N/A	#N/A	#N/A	#N/A	#N/A	#N/A
NDST3;NDST4	0.51414	0.204513	2.77385	0.470669	0.407088	0.304365
NDUFS1	#N/A	#N/A	#N/A	#N/A	#N/A	#N/A
NDUFS2	#N/A	#N/A	#N/A	#N/A	1.62092	#N/A
NEB	0.263898	1.31241	1.1353	0.0860519	#N/A	#N/A
NEDD8	1.89185	#N/A	#N/A	#N/A	#N/A	#N/A
NEFH	2.74177	#N/A	1.40015	0.261891	1.22824	0.0893716
NEK10	0.763573	0.300599	0.678961	0.390681	2.18258	0.48893
NEK2	#N/A	#N/A	0.81469	#N/A	#N/A	#N/A
NEK5	#N/A	#N/A	7.0697	#N/A	#N/A	#N/A
NEK9	#N/A	#N/A	#N/A	#N/A	#N/A	#N/A
NELL1	#N/A	#N/A	#N/A	#N/A	#N/A	#N/A
NEO1	#N/A	#N/A	#N/A	#N/A	#N/A	#N/A
NES	#N/A	#N/A	#N/A	#N/A	#N/A	#N/A
NEUROG1	#N/A	#N/A	#N/A	#N/A	#N/A	#N/A
NFIB	#N/A	#N/A	#N/A	#N/A	#N/A	#N/A
NFKBID	#N/A	#N/A	#N/A	#N/A	#N/A	#N/A
NFRKB	#N/A	#N/A	#N/A	#N/A	#N/A	#N/A
NFX1	#N/A	#N/A	#N/A	#N/A	#N/A	#N/A
NFYA	#N/A	#N/A	#N/A	#N/A	#N/A	#N/A
NGDN	#N/A	#N/A	#N/A	#N/A	#N/A	#N/A
NGRN	#N/A	#N/A	#N/A	#N/A	#N/A	#N/A
NHSL2	#N/A	#N/A	#N/A	#N/A	#N/A	#N/A
NID1	1.32563	0.261577	0.668855	0.314675	0.391746	#N/A
NIN	#N/A	#N/A	#N/A	#N/A	#N/A	#N/A
NIPAL1	#N/A	#N/A	#N/A	#N/A	#N/A	#N/A
NIPAL2	#N/A	#N/A	#N/A	#N/A	#N/A	#N/A
NIPAL3	0.216344	#N/A	1.85876	1.06607	1.2472	0.418277
NIPBL	#N/A	#N/A	#N/A	#N/A	#N/A	#N/A
NKD2	#N/A	#N/A	1.25343	#N/A	#N/A	#N/A
NLN	1.46713	0.463355	9.96076	#N/A	4.49517	0.931634
NLRP13	#N/A	#N/A	#N/A	#N/A	#N/A	#N/A
NLRP14	#N/A	#N/A	#N/A	#N/A	#N/A	#N/A
NLRP4	#N/A	#N/A	#N/A	#N/A	#N/A	#N/A
NLRP6	1.27413	0.113065	2.91648	#N/A	1.36295	0.276418
NNMT	#N/A	#N/A	#N/A	#N/A	#N/A	#N/A
NOC3L	1.4635	0.70636	1.74274	0.908694	1.02664	0.0299957
NOD2	0.586232	#N/A	0.241841	0.708106	#N/A	#N/A
NOL12	#N/A	#N/A	#N/A	#N/A	0.838458	#N/A
NOLC1	0.321606	#N/A	#N/A	#N/A	#N/A	#N/A
NONO	#N/A	#N/A	#N/A	#N/A	#N/A	#N/A
NOP16	#N/A	#N/A	#N/A	#N/A	#N/A	#N/A
NOSTRIN	1.19077	#N/A	#N/A	#N/A	#N/A	#N/A
NOVA2	#N/A	#N/A	#N/A	#N/A	#N/A	#N/A
NPAT	#N/A	#N/A	#N/A	#N/A	#N/A	#N/A
NPC1	#N/A	#N/A	#N/A	#N/A	#N/A	#N/A
NPHP1	#N/A	#N/A	#N/A	#N/A	#N/A	#N/A
NPIPA2;NPIPB11;NPIPB3;NPIPB4;NPIPB5;NPIPB6;NPIPB8	#N/A	#N/A	#N/A	#N/A	#N/A	#N/A
NPL	#N/A	#N/A	#N/A	#N/A	#N/A	#N/A
NPTX1	0.624176	0.732012	0.797021	#N/A	1.0257	0.0331452
NPTX2	#N/A	#N/A	#N/A	#N/A	#N/A	#N/A
NR1D1	#N/A	#N/A	#N/A	#N/A	#N/A	#N/A
NRK	1.56511	#N/A	#N/A	#N/A	#N/A	#N/A
NRP1	1.06228	0.0924746	1.42008	0.813497	0.801061	0.380088
NRROS	#N/A	#N/A	#N/A	#N/A	#N/A	#N/A
NRXN3	#N/A	#N/A	#N/A	#N/A	#N/A	#N/A
NSDHL	1.47795	#N/A	0.586874	#N/A	1.67625	0.552313
NSMAF	#N/A	#N/A	#N/A	#N/A	#N/A	#N/A
NT5C2	#N/A	#N/A	#N/A	#N/A	#N/A	#N/A
NTNG2	#N/A	#N/A	#N/A	#N/A	#N/A	#N/A
NUCB1	0.0758252	#N/A	#N/A	#N/A	#N/A	#N/A
NUCB2	#N/A	#N/A	#N/A	#N/A	#N/A	#N/A
NUDCD1	#N/A	#N/A	#N/A	#N/A	#N/A	#N/A
NUDT21	#N/A	#N/A	#N/A	#N/A	#N/A	#N/A
NUDT7	#N/A	#N/A	#N/A	#N/A	#N/A	#N/A
NUMA1	#N/A	#N/A	#N/A	#N/A	#N/A	#N/A
NUP205	#N/A	#N/A	#N/A	#N/A	#N/A	#N/A
NUP210L	0.336721	0.415124	#N/A	#N/A	5.08353	#N/A
NUP35	#N/A	#N/A	#N/A	#N/A	#N/A	#N/A
NUP93	#N/A	#N/A	#N/A	#N/A	#N/A	#N/A
NUP98	#N/A	#N/A	#N/A	#N/A	#N/A	#N/A
NYX	#N/A	#N/A	#N/A	#N/A	#N/A	#N/A
OAF	0.663653	0.4504	0.42034	0.966027	0.943707	0.0519044
OBP2A;OBP2B	#N/A	#N/A	#N/A	#N/A	#N/A	#N/A
OBSL1	#N/A	#N/A	#N/A	#N/A	#N/A	#N/A
OCRL	27.8418	#N/A	#N/A	#N/A	22.8246	#N/A
OGDH	#N/A	#N/A	#N/A	#N/A	#N/A	#N/A
OGN	7.75966	1.70585	3.0456	#N/A	#N/A	#N/A
OIT3	0.916474	0.0613961	#N/A	#N/A	0.316748	0.624121
OLFM1	#N/A	#N/A	#N/A	#N/A	#N/A	#N/A
OLFM4	#N/A	#N/A	#N/A	#N/A	0.376495	#N/A
OPA1	2.84296	#N/A	#N/A	#N/A	#N/A	#N/A
OPHN1	4.17953	0.846756	0.850847	0.0535837	4.67733	0.359801
OR10T2	#N/A	#N/A	#N/A	#N/A	#N/A	#N/A
OR11H6	#N/A	#N/A	#N/A	#N/A	#N/A	#N/A
OR1J1	#N/A	#N/A	#N/A	#N/A	#N/A	#N/A
OR2AK2	#N/A	#N/A	#N/A	#N/A	#N/A	#N/A
OR2M4	#N/A	#N/A	0.487873	#N/A	#N/A	#N/A
OR2T1	#N/A	#N/A	#N/A	#N/A	#N/A	#N/A
OR4C6	1.14003	0.100376	0.977489	0.0147614	0.98925	0.00734162
OR51A2	#N/A	#N/A	#N/A	#N/A	#N/A	#N/A
OR51B4	#N/A	#N/A	#N/A	#N/A	#N/A	#N/A
OR5A1	#N/A	#N/A	#N/A	#N/A	#N/A	#N/A
OR5H14;OR5H6	#N/A	#N/A	#N/A	#N/A	#N/A	#N/A
OR5T1	#N/A	#N/A	#N/A	#N/A	#N/A	#N/A
OR5T2	#N/A	#N/A	#N/A	#N/A	#N/A	#N/A
OR6A2	#N/A	#N/A	#N/A	#N/A	#N/A	#N/A
OR6B2	#N/A	#N/A	#N/A	#N/A	#N/A	#N/A
OR6C70	#N/A	#N/A	#N/A	#N/A	#N/A	#N/A
OR6K2	#N/A	#N/A	#N/A	#N/A	#N/A	#N/A
ORM1	0.827114	0.590661	0.816989	0.449144	0.866582	0.220572
ORM1;ORM2	0.870374	0.35206	0.859307	0.474018	0.747566	0.470301
ORM2	1.10883	0.207939	1.10788	0.350792	0.862605	0.415953
OSBPL2	#N/A	#N/A	#N/A	#N/A	#N/A	#N/A
OSBPL3	0.718859	0.271372	0.743562	0.0839364	0.684319	0.296985
OSBPL5	#N/A	#N/A	#N/A	#N/A	9.43317	#N/A
OSBPL6	#N/A	#N/A	#N/A	#N/A	0.183703	#N/A
OSGEP	#N/A	#N/A	#N/A	#N/A	#N/A	#N/A
OSTF1	#N/A	#N/A	#N/A	#N/A	#N/A	#N/A
OTUB1	#N/A	#N/A	#N/A	#N/A	#N/A	#N/A
OVCH2	#N/A	#N/A	#N/A	#N/A	#N/A	#N/A
OVGP1	#N/A	#N/A	#N/A	#N/A	#N/A	#N/A
OVOS2	#N/A	#N/A	190.785	#N/A	#N/A	#N/A
OXCT1	#N/A	#N/A	#N/A	#N/A	#N/A	#N/A
OXNAD1	#N/A	#N/A	#N/A	#N/A	#N/A	#N/A
OXTR	#N/A	#N/A	#N/A	#N/A	#N/A	#N/A
P4HB	0.432624	0.533616	0.633065	0.355573	0.244266	0.319019
P4HTM	#N/A	#N/A	#N/A	#N/A	#N/A	#N/A
PABPC3	#N/A	#N/A	#N/A	#N/A	#N/A	#N/A
PACS2	#N/A	#N/A	#N/A	#N/A	#N/A	#N/A
PADI1	#N/A	#N/A	#N/A	#N/A	#N/A	#N/A
PAFAH1B3	#N/A	#N/A	#N/A	#N/A	#N/A	#N/A
PAFAH2	0.811111	0.250074	1.25993	0.532121	1.16057	0.23086
PAK6	0.518332	#N/A	#N/A	#N/A	3.47364	#N/A
PALB2	0.248449	1.22281	1.4953	#N/A	#N/A	#N/A
PALMD	#N/A	#N/A	#N/A	#N/A	#N/A	#N/A
PAM	#N/A	#N/A	#N/A	#N/A	#N/A	#N/A
PAPD5	0.474115	#N/A	1.01136	#N/A	0.553009	#N/A
PARD3B	#N/A	#N/A	#N/A	#N/A	#N/A	#N/A
PARK7	0.249409	#N/A	#N/A	#N/A	#N/A	#N/A
PARP1	0.113505	#N/A	#N/A	#N/A	#N/A	#N/A
PARP11	#N/A	#N/A	#N/A	#N/A	#N/A	#N/A
PARP2	#N/A	#N/A	#N/A	#N/A	#N/A	#N/A
PARVB	#N/A	#N/A	#N/A	#N/A	#N/A	#N/A
PASK	#N/A	#N/A	#N/A	#N/A	#N/A	#N/A
PC	0.447726	0.522644	1.30852	0.17991	0.752832	0.17929
PCCB	#N/A	#N/A	#N/A	#N/A	#N/A	#N/A
PCDH11X;PCDH11Y	#N/A	#N/A	1.10558	#N/A	#N/A	#N/A
PCDHB13	#N/A	#N/A	#N/A	#N/A	#N/A	#N/A
PCDHB6	#N/A	#N/A	#N/A	#N/A	#N/A	#N/A
PCDHGA2	#N/A	#N/A	#N/A	#N/A	#N/A	#N/A
PCDHGB6	#N/A	#N/A	#N/A	#N/A	#N/A	#N/A
PCGF5	#N/A	#N/A	#N/A	#N/A	#N/A	#N/A
PCK2	#N/A	#N/A	#N/A	#N/A	#N/A	#N/A
PCLO	#N/A	#N/A	0.526513	#N/A	2.67918	#N/A
PCMT1	#N/A	#N/A	#N/A	#N/A	#N/A	#N/A
PCMTD2	#N/A	#N/A	#N/A	#N/A	#N/A	#N/A
PCOLCE	0.0944149	0.305567	0.992763	0.0046706	0.389673	#N/A
PCSK9	0.967883	0.022018	0.802418	0.209706	0.49248	0.402268
PCYOX1	1.92792	1.78539	1.49021	0.982041	1.21498	0.496664
PCYT1A	#N/A	#N/A	#N/A	#N/A	#N/A	#N/A
PCYT1B	#N/A	#N/A	#N/A	#N/A	#N/A	#N/A
PDCD10	#N/A	#N/A	#N/A	#N/A	#N/A	#N/A
PDCD11	1.45775	0.300398	0.393575	1.364	0.777993	#N/A
PDE3A	#N/A	#N/A	#N/A	#N/A	#N/A	#N/A
PDGFRA	0.87121	0.204388	6.20139	#N/A	1.32324	#N/A
PDHA2	#N/A	#N/A	#N/A	#N/A	#N/A	#N/A
PDHB	1.10868	0.061964	#N/A	#N/A	#N/A	#N/A
PDIA3	2.04825	#N/A	#N/A	#N/A	#N/A	#N/A
PDILT	#N/A	#N/A	#N/A	#N/A	#N/A	#N/A
PDK3	0.420127	0.216929	1.31633	#N/A	#N/A	#N/A
PDLIM1	0.967664	#N/A	5.85327	1.67173	#N/A	#N/A
PDP1	#N/A	#N/A	#N/A	#N/A	#N/A	#N/A
PDPK2	#N/A	#N/A	#N/A	#N/A	#N/A	#N/A
PDPR	#N/A	#N/A	2.11178	#N/A	#N/A	#N/A
PDS5B	#N/A	#N/A	#N/A	#N/A	#N/A	#N/A
PDZK1IP1	#N/A	#N/A	#N/A	#N/A	#N/A	#N/A
PEAK1	#N/A	#N/A	#N/A	#N/A	#N/A	#N/A
PECR	#N/A	#N/A	#N/A	#N/A	#N/A	#N/A
PEG3	#N/A	#N/A	#N/A	#N/A	#N/A	#N/A
PEPD	#N/A	#N/A	0.926872	#N/A	#N/A	#N/A
PEX14	#N/A	#N/A	#N/A	#N/A	#N/A	#N/A
PF4	0.910477	0.0901576	0.696996	0.561668	1.42858	0.341945
PFDN6	#N/A	#N/A	#N/A	#N/A	#N/A	#N/A
PFN1	0.890926	0.129022	0.915277	0.0805113	1.05919	0.0509433
PGAM1;PGAM2;PGAM4	0.560027	0.136419	0.384837	#N/A	0.730562	#N/A
PGD	#N/A	#N/A	3.24384	0.389335	0.311849	#N/A
PGK1	0.226978	#N/A	0.468575	#N/A	#N/A	#N/A
PGLYRP1	#N/A	#N/A	#N/A	#N/A	#N/A	#N/A
PGLYRP2	1.39732	1.16659	1.7699	1.56473	1.30728	0.453627
PGP	#N/A	#N/A	#N/A	#N/A	#N/A	#N/A
PHB	#N/A	#N/A	#N/A	#N/A	#N/A	#N/A
PHC3	#N/A	#N/A	#N/A	#N/A	#N/A	#N/A
PHF11	#N/A	#N/A	#N/A	#N/A	#N/A	#N/A
PHF21A	1.93631	#N/A	#N/A	#N/A	#N/A	#N/A
PI16	1.6235	#N/A	#N/A	#N/A	#N/A	#N/A
PI4K2B	#N/A	#N/A	#N/A	#N/A	#N/A	#N/A
PICALM	#N/A	#N/A	#N/A	#N/A	#N/A	#N/A
PIEZO2	#N/A	#N/A	#N/A	#N/A	#N/A	#N/A
PIGA	1.64439	#N/A	2.68981	0.549645	2.34289	#N/A
PIGG	#N/A	#N/A	#N/A	#N/A	#N/A	#N/A
PIGK	#N/A	#N/A	#N/A	#N/A	#N/A	#N/A
PIH1D2	#N/A	#N/A	#N/A	#N/A	#N/A	#N/A
PIK3AP1	#N/A	#N/A	#N/A	#N/A	#N/A	#N/A
PIK3C2B	#N/A	#N/A	#N/A	#N/A	#N/A	#N/A
PIK3CA	#N/A	#N/A	#N/A	#N/A	#N/A	#N/A
PIK3CD	1.00139	0.000607498	1.5233	0.44299	1.04639	#N/A
PIK3R2	#N/A	#N/A	#N/A	#N/A	#N/A	#N/A
PIK3R5	#N/A	#N/A	#N/A	#N/A	#N/A	#N/A
PIK3R6	1.19324	#N/A	#N/A	#N/A	#N/A	#N/A
PIP5K1B	#N/A	#N/A	#N/A	#N/A	#N/A	#N/A
PIP5K1C	#N/A	#N/A	#N/A	#N/A	#N/A	#N/A
PIPOX	0.00196472	0.300813	#N/A	#N/A	#N/A	#N/A
PIWIL1	#N/A	#N/A	#N/A	#N/A	#N/A	#N/A
PIWIL2	0.157061	#N/A	#N/A	#N/A	#N/A	#N/A
PIWIL4	7.27771	#N/A	#N/A	#N/A	#N/A	#N/A
PJA1	0.0620953	#N/A	#N/A	#N/A	#N/A	#N/A
PKDREJ	#N/A	#N/A	#N/A	#N/A	#N/A	#N/A
PKHD1	#N/A	#N/A	#N/A	#N/A	#N/A	#N/A
PKIA	#N/A	#N/A	#N/A	#N/A	#N/A	#N/A
PKLR	#N/A	#N/A	#N/A	#N/A	#N/A	#N/A
PKM	0.749083	0.292678	1.16464	0.113619	1.36507	0.588566
PKP2	#N/A	#N/A	#N/A	#N/A	#N/A	#N/A
PKP4	#N/A	#N/A	#N/A	#N/A	#N/A	#N/A
PLA2G4B	#N/A	#N/A	#N/A	#N/A	#N/A	#N/A
PLA2G7	2.77686	#N/A	0.49344	0.444732	1.44935	0.424765
PLB1	#N/A	#N/A	#N/A	#N/A	#N/A	#N/A
PLBD1	#N/A	#N/A	#N/A	#N/A	#N/A	#N/A
PLCB1	#N/A	#N/A	#N/A	#N/A	#N/A	#N/A
PLCD1	#N/A	#N/A	#N/A	#N/A	#N/A	#N/A
PLCH1	3.09341	0.437079	2.27166	0.398604	1.00127	0.00417823
PLD1	#N/A	#N/A	#N/A	#N/A	#N/A	#N/A
PLEC	#N/A	#N/A	#N/A	#N/A	#N/A	#N/A
PLEK	0.819384	0.0859111	1.66716	0.491327	0.375032	0.198841
PLEK2	#N/A	#N/A	#N/A	#N/A	#N/A	#N/A
PLEKHA2	#N/A	#N/A	#N/A	#N/A	#N/A	#N/A
PLEKHA5	#N/A	#N/A	#N/A	#N/A	#N/A	#N/A
PLEKHA7	1.04463	#N/A	#N/A	#N/A	#N/A	#N/A
PLEKHG1	0.664873	#N/A	#N/A	#N/A	0.307928	#N/A
PLG	1.15207	0.94583	1.14919	0.717369	1.14165	0.535621
PLOD1	#N/A	#N/A	#N/A	#N/A	#N/A	#N/A
PLTP	0.78999	0.311706	0.793349	0.270368	1.0955	0.113165
PLXDC2	0.140673	0.712309	1.33136	0.47506	1.1847	0.133646
PLXNA1	#N/A	#N/A	#N/A	#N/A	#N/A	#N/A
PLXNA3	0.351358	#N/A	8.42776	#N/A	#N/A	#N/A
PLXNA4	0.805988	0.460602	1.08059	0.191132	0.881604	0.299012
PLXNB1	#N/A	#N/A	#N/A	#N/A	#N/A	#N/A
PLXNB3	#N/A	#N/A	#N/A	#N/A	0.827025	#N/A
PLXNC1	#N/A	#N/A	#N/A	#N/A	#N/A	#N/A
PLXND1	#N/A	#N/A	#N/A	#N/A	#N/A	#N/A
PMCH	#N/A	#N/A	#N/A	#N/A	#N/A	#N/A
PMP2	2.12079	0.488794	#N/A	#N/A	2.67363	#N/A
PMS1	1.27347	#N/A	#N/A	#N/A	#N/A	#N/A
PMS2P2	1.1335	#N/A	2.16951	#N/A	#N/A	#N/A
PNLIP	#N/A	#N/A	#N/A	#N/A	#N/A	#N/A
PNP	#N/A	#N/A	#N/A	#N/A	#N/A	#N/A
PNPLA4	#N/A	#N/A	#N/A	#N/A	#N/A	#N/A
PNPLA7	#N/A	#N/A	#N/A	#N/A	#N/A	#N/A
PNPLA8	#N/A	#N/A	#N/A	#N/A	#N/A	#N/A
POLD1	#N/A	#N/A	5.08892	#N/A	#N/A	#N/A
POLL	#N/A	#N/A	#N/A	#N/A	#N/A	#N/A
POLN	#N/A	#N/A	#N/A	#N/A	#N/A	#N/A
POLQ	#N/A	#N/A	8.11256	#N/A	#N/A	#N/A
POLR1A	#N/A	#N/A	#N/A	#N/A	#N/A	#N/A
POMGNT2	#N/A	#N/A	#N/A	#N/A	#N/A	#N/A
POMT1	#N/A	#N/A	#N/A	#N/A	#N/A	#N/A
PON1	1.27404	1.12139	1.27587	0.766722	1.04272	0.0625593
PON3	1.26089	0.528721	1.23887	0.413854	0.92572	0.128296
POP1	#N/A	#N/A	#N/A	#N/A	#N/A	#N/A
POSTN	0.883405	0.10515	2.56595	0.804965	1.11123	0.0799552
POTEE	#N/A	#N/A	1.03068	0.0147419	#N/A	#N/A
PPBP	1.09471	0.196095	1.10786	0.181788	1.06825	0.111456
PPFIA1	#N/A	#N/A	#N/A	#N/A	#N/A	#N/A
PPFIA4	#N/A	#N/A	#N/A	#N/A	#N/A	#N/A
PPFIBP1	#N/A	#N/A	#N/A	#N/A	#N/A	#N/A
PPIA	1.04508	0.0471032	0.679458	0.407612	0.770879	0.295756
PPIB	0.580841	0.466481	1.20201	#N/A	#N/A	#N/A
PPIF	#N/A	#N/A	#N/A	#N/A	#N/A	#N/A
PPM1A	#N/A	#N/A	#N/A	#N/A	#N/A	#N/A
PPM1B	0.640889	0.1265	0.672351	0.216125	0.455171	0.30174
PPM1H	#N/A	#N/A	#N/A	#N/A	#N/A	#N/A
PPP1R12C	1.2751	0.251753	2.11234	0.62737	0.908541	0.0810721
PPP1R15A	2.0728	#N/A	#N/A	#N/A	0.633026	#N/A
PPP1R26	#N/A	#N/A	#N/A	#N/A	#N/A	#N/A
PPP1R3A	#N/A	#N/A	#N/A	#N/A	#N/A	#N/A
PPP2CA;PPP2CB	#N/A	#N/A	#N/A	#N/A	#N/A	#N/A
PPP2R1A	1.25282	#N/A	#N/A	#N/A	#N/A	#N/A
PPP4R4	#N/A	#N/A	#N/A	#N/A	#N/A	#N/A
PPT2	#N/A	#N/A	#N/A	#N/A	#N/A	#N/A
PRAP1	0.272193	0.930384	0.461942	#N/A	#N/A	#N/A
PRB3	#N/A	#N/A	#N/A	#N/A	#N/A	#N/A
PRCC	#N/A	#N/A	#N/A	#N/A	#N/A	#N/A
PRDM1	#N/A	#N/A	#N/A	#N/A	0.741879	#N/A
PRDM8	#N/A	#N/A	#N/A	#N/A	#N/A	#N/A
PRDX1;PRDX2	#N/A	#N/A	#N/A	#N/A	#N/A	#N/A
PREX1	#N/A	#N/A	#N/A	#N/A	#N/A	#N/A
PRG4	1.62617	1.12868	1.20171	0.30016	0.591785	0.649935
PRH1	#N/A	#N/A	#N/A	#N/A	#N/A	#N/A
PRKACB	#N/A	#N/A	#N/A	#N/A	#N/A	#N/A
PRKCA	2.90182	#N/A	#N/A	#N/A	0.381866	#N/A
PRKCE	#N/A	#N/A	#N/A	#N/A	#N/A	#N/A
PRKCSH	0.38388	#N/A	0.347834	1.42023	0.861132	#N/A
PRKD2	#N/A	#N/A	#N/A	#N/A	#N/A	#N/A
PRKDC	1.20326	0.43133	1.018	0.0168383	1.50516	0.539902
PRKRIP1	0.360392	#N/A	#N/A	#N/A	0.448409	#N/A
PRMT10	1.2214	0.224321	1.50188	0.296598	0.82229	#N/A
PRO1933	#N/A	#N/A	#N/A	#N/A	#N/A	#N/A
PROC	0.977173	0.0425633	1.22267	0.463905	0.954004	0.0940254
PROCR	1.28107	0.20752	0.873753	0.155166	2.10267	1.0048
PROS1	1.05231	0.199191	1.11594	0.568361	0.978769	0.0755135
PROZ	1.01992	0.0397818	0.816165	0.63733	0.857035	0.295231
PRPF40A	1.01905	0.00977348	#N/A	#N/A	#N/A	#N/A
PRPF6	#N/A	#N/A	#N/A	#N/A	#N/A	#N/A
PRPSAP2	#N/A	#N/A	#N/A	#N/A	#N/A	#N/A
PRRC2B	#N/A	#N/A	#N/A	#N/A	#N/A	#N/A
PRSS1	1.67767	1.30333	0.823116	0.213064	1.60679	1.29548
PRSS1;PRSS2	0.00620504	#N/A	0.32673	#N/A	#N/A	#N/A
PRSS2	#N/A	#N/A	#N/A	#N/A	#N/A	#N/A
PRSS3	0.744329	0.129188	#N/A	#N/A	3.79369	#N/A
PRTN3	0.642818	0.835712	0.486981	0.714937	0.186364	1.06164
PRX	#N/A	#N/A	2.97703	#N/A	#N/A	#N/A
PSD4	#N/A	#N/A	#N/A	#N/A	#N/A	#N/A
PSIP1	#N/A	#N/A	#N/A	#N/A	#N/A	#N/A
PSMA1	1.40744	0.373836	1.53407	0.192719	0.454569	0.670314
PSMA2	0.356182	0.589382	0.83845	0.0999633	#N/A	#N/A
PSMA5	#N/A	#N/A	0.576795	0.301733	#N/A	#N/A
PSMA7	#N/A	#N/A	#N/A	#N/A	#N/A	#N/A
PSMB2	1.42599	0.415064	0.746122	0.244612	0.239004	0.641872
PSMB3	#N/A	#N/A	#N/A	#N/A	#N/A	#N/A
PSMB6	#N/A	#N/A	#N/A	#N/A	#N/A	#N/A
PSMB9	#N/A	#N/A	#N/A	#N/A	#N/A	#N/A
PSMC3	0.925621	0.0463835	1.75033	0.351301	#N/A	#N/A
PSMD10	#N/A	#N/A	0.0823059	#N/A	#N/A	#N/A
PSMD7	#N/A	#N/A	#N/A	#N/A	#N/A	#N/A
PSMD8	1.17524	#N/A	2.11858	#N/A	#N/A	#N/A
PSME1	#N/A	#N/A	#N/A	#N/A	#N/A	#N/A
PSME2	#N/A	#N/A	#N/A	#N/A	#N/A	#N/A
PTBP1	#N/A	#N/A	#N/A	#N/A	#N/A	#N/A
PTCD1	#N/A	#N/A	#N/A	#N/A	#N/A	#N/A
PTGDS	1.30701	0.239199	0.935335	0.0438997	1.30915	0.269785
PTK2B	#N/A	#N/A	#N/A	#N/A	#N/A	#N/A
PTPN21	#N/A	#N/A	#N/A	#N/A	#N/A	#N/A
PTPN22	#N/A	#N/A	#N/A	#N/A	#N/A	#N/A
PTPRB	#N/A	#N/A	#N/A	#N/A	#N/A	#N/A
PTPRCAP	#N/A	#N/A	#N/A	#N/A	#N/A	#N/A
PTPRF	1.03347	#N/A	0.864082	0.0378722	0.052915	0.652964
PTPRG	#N/A	#N/A	1.54999	0.281207	0.113272	#N/A
PTPRJ	0.485277	0.673124	0.482913	1.3261	0.688145	0.217996
PTPRR	#N/A	#N/A	#N/A	#N/A	#N/A	#N/A
PTPRS	#N/A	#N/A	0.281184	#N/A	1.95492	#N/A
PTRF	#N/A	#N/A	#N/A	#N/A	#N/A	#N/A
PTX3	0.516494	1.43272	1.32857	0.0705505	#N/A	#N/A
PTX4	#N/A	#N/A	#N/A	#N/A	#N/A	#N/A
PUS7L	#N/A	#N/A	#N/A	#N/A	#N/A	#N/A
PXDC1	#N/A	#N/A	#N/A	#N/A	#N/A	#N/A
PYGB	#N/A	#N/A	#N/A	#N/A	#N/A	#N/A
PYGL	1.62201	0.4669	#N/A	#N/A	0.255739	0.558329
PYGM	#N/A	#N/A	#N/A	#N/A	#N/A	#N/A
PYROXD2	#N/A	#N/A	1.02105	#N/A	#N/A	#N/A
PZP	0.877862	0.0987727	0.89181	0.112972	0.395911	1.28491
QKI	#N/A	#N/A	0.459444	#N/A	#N/A	#N/A
QSOX1	0.713412	0.284728	0.886852	0.285874	0.815781	0.838944
RAB11A;RAB11B	0.984711	0.0088971	1.03877	0.0169552	15.5769	#N/A
RAB11FIP5	#N/A	#N/A	#N/A	#N/A	#N/A	#N/A
RAB15	#N/A	#N/A	#N/A	#N/A	#N/A	#N/A
RAB17	#N/A	#N/A	#N/A	#N/A	#N/A	#N/A
RAB19	#N/A	#N/A	0.981359	#N/A	#N/A	#N/A
RAB1A	0.860792	#N/A	1.0159	#N/A	#N/A	#N/A
RAB27B	0.470756	0.952183	1.31324	#N/A	3.22113	#N/A
RAB30;RAB35	#N/A	#N/A	#N/A	#N/A	0.602344	#N/A
RAB39A	#N/A	#N/A	#N/A	#N/A	#N/A	#N/A
RAB39B	#N/A	#N/A	1.04598	#N/A	#N/A	#N/A
RAB3IP	#N/A	#N/A	#N/A	#N/A	#N/A	#N/A
RAB40B	#N/A	#N/A	#N/A	#N/A	#N/A	#N/A
RAB41	#N/A	#N/A	#N/A	#N/A	#N/A	#N/A
RAB7L1	#N/A	#N/A	#N/A	#N/A	#N/A	#N/A
RABEP1	1.09602	0.118722	0.872454	0.238657	1.12432	0.16019
RABGGTB	#N/A	#N/A	0.818205	#N/A	#N/A	#N/A
RABL3	#N/A	#N/A	#N/A	#N/A	#N/A	#N/A
RABL6	#N/A	#N/A	#N/A	#N/A	#N/A	#N/A
RAC2	#N/A	#N/A	#N/A	#N/A	#N/A	#N/A
RAD50	#N/A	#N/A	#N/A	#N/A	#N/A	#N/A
RAI1	#N/A	#N/A	#N/A	#N/A	#N/A	#N/A
RAI14	#N/A	#N/A	#N/A	#N/A	#N/A	#N/A
RALA	0.737501	#N/A	#N/A	#N/A	1.0289	#N/A
RALBP1	#N/A	#N/A	0.603676	0.886612	#N/A	#N/A
RALGAPA1	#N/A	#N/A	#N/A	#N/A	#N/A	#N/A
RAMP2	#N/A	#N/A	#N/A	#N/A	#N/A	#N/A
RAN	#N/A	#N/A	#N/A	#N/A	#N/A	#N/A
RANBP2;RGPD4	#N/A	#N/A	#N/A	#N/A	#N/A	#N/A
RANGAP1	#N/A	#N/A	#N/A	#N/A	#N/A	#N/A
RAP1A;RAP1B	1.08159	0.0975326	1.62535	0.208265	1.16102	0.119725
RAPGEF2	#N/A	#N/A	#N/A	#N/A	#N/A	#N/A
RAPH1	#N/A	#N/A	#N/A	#N/A	#N/A	#N/A
RAPSN	#N/A	#N/A	#N/A	#N/A	#N/A	#N/A
RARRES2	0.747755	0.20391	1.69807	0.494143	#N/A	#N/A
RASA2	1.33332	0.274602	2.32128	#N/A	0.979062	#N/A
RASAL2	1.42313	0.194128	1.58968	0.201532	#N/A	#N/A
RASEF	#N/A	#N/A	#N/A	#N/A	#N/A	#N/A
RASGEF1B	#N/A	#N/A	0.319408	#N/A	0.548723	0.188272
RASGRF1	#N/A	#N/A	0.120144	#N/A	#N/A	#N/A
RASGRP3	#N/A	#N/A	#N/A	#N/A	#N/A	#N/A
RBBP5	#N/A	#N/A	0.764145	#N/A	#N/A	#N/A
RBBP8	0.294326	#N/A	#N/A	#N/A	#N/A	#N/A
RBBP9	#N/A	#N/A	#N/A	#N/A	#N/A	#N/A
RBL1	1.70101	#N/A	#N/A	#N/A	#N/A	#N/A
RBM15	#N/A	#N/A	#N/A	#N/A	#N/A	#N/A
RBM22	#N/A	#N/A	#N/A	#N/A	#N/A	#N/A
RBM42	#N/A	#N/A	#N/A	#N/A	#N/A	#N/A
RBM43	#N/A	#N/A	#N/A	#N/A	#N/A	#N/A
RBMXL3	#N/A	#N/A	#N/A	#N/A	#N/A	#N/A
RBP4	1.72011	0.87397	0.831368	0.229174	1.20969	0.262441
RCN1	1.00171	0.00186349	1.07502	0.0533061	0.734775	0.313337
RDH5	#N/A	#N/A	#N/A	#N/A	#N/A	#N/A
RECK	0.87489	0.130266	1.40636	0.62867	0.887569	0.284305
RECQL5	#N/A	#N/A	#N/A	#N/A	#N/A	#N/A
REG1A	#N/A	#N/A	0.430625	#N/A	#N/A	#N/A
REG3A	0.164266	0.49297	1.81567	0.356954	3.47263	0.492005
RELN	0.701405	#N/A	#N/A	#N/A	#N/A	#N/A
RETSAT	#N/A	#N/A	#N/A	#N/A	#N/A	#N/A
REV3L	#N/A	#N/A	#N/A	#N/A	#N/A	#N/A
RFC1	1.12473	0.179729	2.41198	0.572074	1.8569	1.20172
RFX4	#N/A	#N/A	#N/A	#N/A	#N/A	#N/A
RFX6	#N/A	#N/A	#N/A	#N/A	#N/A	#N/A
RFX7	0.45543	#N/A	#N/A	#N/A	#N/A	#N/A
RGS10	#N/A	#N/A	0.497394	#N/A	#N/A	#N/A
RGS9	2.11778	0.925722	0.998529	#N/A	#N/A	#N/A
RHOBTB1	#N/A	#N/A	#N/A	#N/A	#N/A	#N/A
RHPN2;RHPN2P1	#N/A	#N/A	#N/A	#N/A	#N/A	#N/A
RIC8B	#N/A	#N/A	#N/A	#N/A	#N/A	#N/A
RIF1	0.517374	#N/A	#N/A	#N/A	#N/A	#N/A
RILP	#N/A	#N/A	#N/A	#N/A	#N/A	#N/A
RIN3	#N/A	#N/A	#N/A	#N/A	#N/A	#N/A
RIPK4	#N/A	#N/A	#N/A	#N/A	#N/A	#N/A
RMDN2	#N/A	#N/A	0.648118	#N/A	#N/A	#N/A
RNASE1	#N/A	#N/A	#N/A	#N/A	#N/A	#N/A
RNASE4	1.7641	0.519727	0.946979	0.0541181	1.66561	0.337264
RNF113A	#N/A	#N/A	#N/A	#N/A	#N/A	#N/A
RNF13	#N/A	#N/A	#N/A	#N/A	#N/A	#N/A
RNF180	#N/A	#N/A	#N/A	#N/A	#N/A	#N/A
RNF181	#N/A	#N/A	0.661467	#N/A	0.182591	#N/A
RNF213	#N/A	#N/A	#N/A	#N/A	#N/A	#N/A
RNF214	#N/A	#N/A	#N/A	#N/A	#N/A	#N/A
RNF216	#N/A	#N/A	#N/A	#N/A	#N/A	#N/A
RNF223	#N/A	#N/A	#N/A	#N/A	#N/A	#N/A
RNF25	#N/A	#N/A	#N/A	#N/A	#N/A	#N/A
RNF40	#N/A	#N/A	2.53643	#N/A	#N/A	#N/A
RNF5	#N/A	#N/A	#N/A	#N/A	#N/A	#N/A
ROBO4	#N/A	#N/A	#N/A	#N/A	#N/A	#N/A
ROCK1	#N/A	#N/A	#N/A	#N/A	#N/A	#N/A
ROCK2	#N/A	#N/A	#N/A	#N/A	#N/A	#N/A
ROR1	5.89061	#N/A	1.10892	#N/A	2.87137	1.09337
RPA1	4.77496	#N/A	0.511493	#N/A	#N/A	#N/A
RPAP1	#N/A	#N/A	#N/A	#N/A	#N/A	#N/A
RPGRIP1	1.05481	0.031205	1.05142	0.0472973	#N/A	#N/A
RPL15	0.0106476	0.608995	0.746177	#N/A	1.09984	#N/A
RPL22L1	#N/A	#N/A	1.28123	#N/A	1.06383	#N/A
RPL27	#N/A	#N/A	#N/A	#N/A	#N/A	#N/A
RPL31	#N/A	#N/A	#N/A	#N/A	#N/A	#N/A
RPL32	#N/A	#N/A	#N/A	#N/A	#N/A	#N/A
RPL6	#N/A	#N/A	#N/A	#N/A	#N/A	#N/A
RPL9	#N/A	#N/A	#N/A	#N/A	#N/A	#N/A
RPRD2	#N/A	#N/A	#N/A	#N/A	#N/A	#N/A
RPS19	#N/A	#N/A	#N/A	#N/A	#N/A	#N/A
RPS27A;UBA52;UBB;UBC	0.330381	0.369236	#N/A	#N/A	0.952744	#N/A
RPS6KC1	0.890429	0.113013	0.790421	0.277484	1.1948	0.215389
RPS7	#N/A	#N/A	#N/A	#N/A	#N/A	#N/A
RPUSD4	0.399037	0.608975	0.951831	#N/A	#N/A	#N/A
RQCD1	#N/A	#N/A	#N/A	#N/A	#N/A	#N/A
RREB1	#N/A	#N/A	#N/A	#N/A	#N/A	#N/A
RRP1	#N/A	#N/A	#N/A	#N/A	#N/A	#N/A
RRP12	#N/A	#N/A	#N/A	#N/A	#N/A	#N/A
RSF1	0.0655632	#N/A	0.50403	#N/A	2.77028	#N/A
RSPH3	#N/A	#N/A	#N/A	#N/A	#N/A	#N/A
RSU1	#N/A	#N/A	#N/A	#N/A	#N/A	#N/A
RUFY1	0.739869	#N/A	0.369696	0.329907	1.77176	#N/A
RUSC1	#N/A	#N/A	#N/A	#N/A	#N/A	#N/A
RYR2	#N/A	#N/A	#N/A	#N/A	#N/A	#N/A
RYR3	#N/A	#N/A	0.15597	#N/A	#N/A	#N/A
S100A11	0.90688	0.100678	0.974093	0.0133382	0.933644	#N/A
S100A12	#N/A	#N/A	0.812089	0.102053	2.80409	#N/A
S100A13	#N/A	#N/A	#N/A	#N/A	#N/A	#N/A
S100A4	0.128173	#N/A	#N/A	#N/A	#N/A	#N/A
S100A7	#N/A	#N/A	#N/A	#N/A	#N/A	#N/A
S100A8	0.698463	0.251997	1.62849	0.967564	2.21651	0.297918
S100A9	0.556098	0.206081	1.06051	0.0216283	0.777501	0.103366
S100P	#N/A	#N/A	#N/A	#N/A	#N/A	#N/A
SAA1	0.903845	0.153072	0.917159	0.0557559	0.378536	0.801355
SAA1;SAA2	0.851408	0.298824	0.637155	0.411776	0.351878	0.843882
SAA2	0.631647	0.761921	0.790521	0.142818	0.236289	0.921081
SAA4	0.935464	0.141949	1.01208	0.0245486	1.04261	0.0986192
SACM1L	#N/A	#N/A	#N/A	#N/A	#N/A	#N/A
SACS	#N/A	#N/A	#N/A	#N/A	#N/A	#N/A
SAE1	0.436652	#N/A	2.30026	#N/A	0.879153	#N/A
SAMD10	#N/A	#N/A	#N/A	#N/A	#N/A	#N/A
SAMD9L	#N/A	#N/A	#N/A	#N/A	0.182177	#N/A
SAR1A;SAR1B	1.31801	#N/A	0.410023	0.350848	#N/A	#N/A
SARDH	#N/A	#N/A	#N/A	#N/A	#N/A	#N/A
SARM1	#N/A	#N/A	#N/A	#N/A	#N/A	#N/A
SATB2	#N/A	#N/A	#N/A	#N/A	#N/A	#N/A
SAV1	1.83265	#N/A	1.36197	#N/A	#N/A	#N/A
SBDS	#N/A	#N/A	#N/A	#N/A	#N/A	#N/A
SBF2	#N/A	#N/A	#N/A	#N/A	#N/A	#N/A
SBK1	#N/A	#N/A	1.91619	0.622627	12.9348	#N/A
SBSN	0.525467	#N/A	0.149756	#N/A	#N/A	#N/A
SCAF8	#N/A	#N/A	#N/A	#N/A	#N/A	#N/A
SCAND3	#N/A	#N/A	#N/A	#N/A	#N/A	#N/A
SCG3	#N/A	#N/A	#N/A	#N/A	#N/A	#N/A
SCGB1A1	#N/A	#N/A	#N/A	#N/A	#N/A	#N/A
SCGB3A1	#N/A	#N/A	0.106846	#N/A	#N/A	#N/A
SCN1A;SCN2A;SCN4A;SCN5A;SCN9A	0.947877	0.0520671	1.1042	0.059555	0.957227	#N/A
SCN7A	#N/A	#N/A	#N/A	#N/A	#N/A	#N/A
SCRN3	#N/A	#N/A	#N/A	#N/A	#N/A	#N/A
SCUBE1	#N/A	#N/A	#N/A	#N/A	#N/A	#N/A
SCUBE3	#N/A	#N/A	0.698488	#N/A	#N/A	#N/A
SCYL2	#N/A	#N/A	#N/A	#N/A	#N/A	#N/A
SDAD1	#N/A	#N/A	#N/A	#N/A	#N/A	#N/A
SDC1	1.29253	0.160629	0.455391	0.405469	0.190234	0.338834
SDPR	2.02592	0.262956	13.0481	#N/A	0.687474	#N/A
SEC14L1	#N/A	#N/A	#N/A	#N/A	#N/A	#N/A
SEC22B	#N/A	#N/A	#N/A	#N/A	#N/A	#N/A
SEC22C	#N/A	#N/A	#N/A	#N/A	#N/A	#N/A
SEC23IP	#N/A	#N/A	#N/A	#N/A	#N/A	#N/A
SELENBP1	#N/A	#N/A	#N/A	#N/A	#N/A	#N/A
SELL	1.34148	0.583585	1.04633	0.0682906	1.00407	0.00547723
SELRC1	#N/A	#N/A	#N/A	#N/A	#N/A	#N/A
SEMA3F	#N/A	#N/A	#N/A	#N/A	#N/A	#N/A
SEMA4B	#N/A	#N/A	#N/A	#N/A	#N/A	#N/A
SEMA4G	#N/A	#N/A	#N/A	#N/A	#N/A	#N/A
SEMA6A	#N/A	#N/A	#N/A	#N/A	#N/A	#N/A
SEMA6C	#N/A	#N/A	#N/A	#N/A	#N/A	#N/A
SEMG1	#N/A	#N/A	#N/A	#N/A	#N/A	#N/A
SEPN1	#N/A	#N/A	#N/A	#N/A	#N/A	#N/A
SEPP1	1.54002	1.68462	0.928621	0.0932142	1.68759	2.63736
SEPT2	#N/A	#N/A	#N/A	#N/A	#N/A	#N/A
SERBP1	#N/A	#N/A	#N/A	#N/A	#N/A	#N/A
SERPINA1	0.823353	1.04012	0.883358	0.576377	0.854369	0.484414
SERPINA1;SERPINA2P	0.642092	#N/A	0.285379	#N/A	#N/A	#N/A
SERPINA10	0.945146	0.116635	0.967869	0.0773439	0.606777	1.35307
SERPINA11	0.431434	0.37561	1.4675	0.280772	0.379863	0.293999
SERPINA2P	1.07277	0.098467	1.00279	0.0024652	0.594956	0.339699
SERPINA3	0.747225	1.63669	0.692197	1.38568	0.778073	0.573093
SERPINA4	1.28605	0.599528	1.18279	0.249813	1.38766	0.729198
SERPINA5	1.46965	0.534176	1.30174	0.309775	1.49613	0.746419
SERPINA6	1.10418	0.744873	1.12627	0.56573	1.06237	0.204902
SERPINA7	1.22112	0.779808	1.35631	1.30454	1.15768	0.626971
SERPINA9	#N/A	#N/A	#N/A	#N/A	#N/A	#N/A
SERPINB1	0.832786	0.148191	0.984833	0.0110733	0.787588	0.0959431
SERPINB3;SERPINB4	#N/A	#N/A	#N/A	#N/A	#N/A	#N/A
SERPINB6	#N/A	#N/A	#N/A	#N/A	#N/A	#N/A
SERPINC1	1.39981	1.5987	0.857183	0.414247	1.13905	0.362889
SERPIND1	1.23526	1.29981	1.27149	1.04877	1.02976	0.0839416
SERPINE1	0.616875	#N/A	#N/A	#N/A	0.633098	#N/A
SERPINE3	#N/A	#N/A	#N/A	#N/A	#N/A	#N/A
SERPINF1	0.982884	0.0843685	0.902265	0.521845	0.908435	0.400125
SERPINF2	1.15582	1.17071	1.02294	0.0999362	1.0155	0.0565449
SERPING1	0.89336	0.969192	0.836446	1.35747	1.12961	1.07588
SETD2	1.0698	#N/A	#N/A	#N/A	#N/A	#N/A
SF3A1	#N/A	#N/A	#N/A	#N/A	#N/A	#N/A
SF3B1	#N/A	#N/A	#N/A	#N/A	#N/A	#N/A
SFMBT2	#N/A	#N/A	#N/A	#N/A	#N/A	#N/A
SFTPA1;SFTPA2	#N/A	#N/A	#N/A	#N/A	#N/A	#N/A
SFTPB	1.17498	0.126388	1.27288	0.30374	0.740738	0.21995
SFTPD	#N/A	#N/A	#N/A	#N/A	#N/A	#N/A
SGK1	#N/A	#N/A	#N/A	#N/A	#N/A	#N/A
SGK223	344.704	#N/A	#N/A	#N/A	#N/A	#N/A
SGSM1	#N/A	#N/A	#N/A	#N/A	#N/A	#N/A
SGSM3	#N/A	#N/A	#N/A	#N/A	#N/A	#N/A
SH3BGRL	2.12346	#N/A	#N/A	#N/A	#N/A	#N/A
SH3BGRL3	#N/A	#N/A	2.72842	#N/A	#N/A	#N/A
SH3PXD2B	#N/A	#N/A	#N/A	#N/A	#N/A	#N/A
SH3TC1	#N/A	#N/A	#N/A	#N/A	#N/A	#N/A
SHANK2	#N/A	#N/A	#N/A	#N/A	#N/A	#N/A
SHBG	1.32453	0.41523	1.33793	0.587477	1.24022	0.238031
SHCBP1L	#N/A	#N/A	#N/A	#N/A	#N/A	#N/A
SHH	#N/A	#N/A	#N/A	#N/A	#N/A	#N/A
SHPK	#N/A	#N/A	#N/A	#N/A	#N/A	#N/A
SI	0.0955927	#N/A	#N/A	#N/A	#N/A	#N/A
SIK2	#N/A	#N/A	0.808281	#N/A	#N/A	#N/A
SIRT1	#N/A	#N/A	#N/A	#N/A	#N/A	#N/A
SIRT3	#N/A	#N/A	#N/A	#N/A	2.27618	#N/A
SIX1;SIX2	#N/A	#N/A	#N/A	#N/A	#N/A	#N/A
SIX4	#N/A	#N/A	#N/A	#N/A	#N/A	#N/A
SKIDA1	#N/A	#N/A	#N/A	#N/A	#N/A	#N/A
SKIV2L2	#N/A	#N/A	#N/A	#N/A	#N/A	#N/A
SLA2	#N/A	#N/A	#N/A	#N/A	#N/A	#N/A
SLAIN2	1.43479	0.239023	#N/A	#N/A	#N/A	#N/A
SLAMF9	#N/A	#N/A	#N/A	#N/A	#N/A	#N/A
SLC12A4;SLC12A5;SLC12A6	#N/A	#N/A	#N/A	#N/A	#N/A	#N/A
SLC12A9	#N/A	#N/A	#N/A	#N/A	#N/A	#N/A
SLC16A1	#N/A	#N/A	#N/A	#N/A	#N/A	#N/A
SLC17A5	#N/A	#N/A	#N/A	#N/A	#N/A	#N/A
SLC17A7	#N/A	#N/A	#N/A	#N/A	#N/A	#N/A
SLC22A20	#N/A	#N/A	#N/A	#N/A	#N/A	#N/A
SLC22A9	0.748795	0.204084	1.46046	0.333336	1.53745	0.406789
SLC25A24	#N/A	#N/A	#N/A	#N/A	#N/A	#N/A
SLC25A31	#N/A	#N/A	#N/A	#N/A	#N/A	#N/A
SLC27A2	#N/A	#N/A	#N/A	#N/A	#N/A	#N/A
SLC27A5	1.01729	0.00679279	#N/A	#N/A	0.471941	#N/A
SLC37A2	#N/A	#N/A	#N/A	#N/A	#N/A	#N/A
SLC38A10	#N/A	#N/A	0.375491	0.521124	#N/A	#N/A
SLC38A7	#N/A	#N/A	#N/A	#N/A	#N/A	#N/A
SLC39A10	#N/A	#N/A	#N/A	#N/A	#N/A	#N/A
SLC39A8	#N/A	#N/A	#N/A	#N/A	#N/A	#N/A
SLC41A2	1.5384	0.824826	#N/A	#N/A	#N/A	#N/A
SLC4A1	3.7457	0.431238	0.833368	0.119632	0.498873	0.457753
SLC4A1AP	#N/A	#N/A	#N/A	#N/A	#N/A	#N/A
SLC4A2	#N/A	#N/A	#N/A	#N/A	#N/A	#N/A
SLC5A9	#N/A	#N/A	#N/A	#N/A	#N/A	#N/A
SLC6A1	0.364641	0.968529	0.549163	0.810722	1.16627	0.112067
SLC6A11	#N/A	#N/A	#N/A	#N/A	#N/A	#N/A
SLC6A17	#N/A	#N/A	#N/A	#N/A	#N/A	#N/A
SLC6A2	1.02718	0.0182215	0.677621	0.29787	1.53943	0.404558
SLC7A11	#N/A	#N/A	3.58399	#N/A	#N/A	#N/A
SLC9A3	#N/A	#N/A	#N/A	#N/A	#N/A	#N/A
SLIT1	1.24545	0.233295	0.952397	0.0270946	4.57917	#N/A
SLIT2;SLIT3	#N/A	#N/A	#N/A	#N/A	#N/A	#N/A
SMAD4;SREBF2	#N/A	#N/A	#N/A	#N/A	#N/A	#N/A
SMARCA5	#N/A	#N/A	#N/A	#N/A	#N/A	#N/A
SMC3	#N/A	#N/A	#N/A	#N/A	#N/A	#N/A
SMC4	#N/A	#N/A	#N/A	#N/A	27.8616	#N/A
SMCR8	#N/A	#N/A	#N/A	#N/A	#N/A	#N/A
SMG1	#N/A	#N/A	#N/A	#N/A	#N/A	#N/A
SMIM11	#N/A	#N/A	#N/A	#N/A	#N/A	#N/A
SMPD2	#N/A	#N/A	#N/A	#N/A	#N/A	#N/A
SMPD3	#N/A	#N/A	#N/A	#N/A	#N/A	#N/A
SMPDL3A	#N/A	#N/A	#N/A	#N/A	#N/A	#N/A
SMU1	#N/A	#N/A	#N/A	#N/A	#N/A	#N/A
SMYD3	#N/A	#N/A	#N/A	#N/A	#N/A	#N/A
SNAP47	#N/A	#N/A	#N/A	#N/A	#N/A	#N/A
SNAPC4	#N/A	#N/A	#N/A	#N/A	#N/A	#N/A
SNCA	#N/A	#N/A	#N/A	#N/A	#N/A	#N/A
SND1	#N/A	#N/A	#N/A	#N/A	#N/A	#N/A
SNIP1	#N/A	#N/A	#N/A	#N/A	#N/A	#N/A
SNX1	#N/A	#N/A	#N/A	#N/A	#N/A	#N/A
SNX2	0.788201	#N/A	#N/A	#N/A	#N/A	#N/A
SNX20	#N/A	#N/A	#N/A	#N/A	#N/A	#N/A
SNX29	0.762859	#N/A	#N/A	#N/A	#N/A	#N/A
SNX6	#N/A	#N/A	#N/A	#N/A	#N/A	#N/A
SOBP	#N/A	#N/A	#N/A	#N/A	#N/A	#N/A
SOD1	#N/A	#N/A	#N/A	#N/A	#N/A	#N/A
SOD3	0.727967	0.133377	0.567597	0.812655	1.82884	0.491285
SOGA2	#N/A	#N/A	#N/A	#N/A	#N/A	#N/A
SORCS1	#N/A	#N/A	#N/A	#N/A	#N/A	#N/A
SORCS2	#N/A	#N/A	#N/A	#N/A	#N/A	#N/A
SORD	#N/A	#N/A	#N/A	#N/A	#N/A	#N/A
SOS1	#N/A	#N/A	#N/A	#N/A	#N/A	#N/A
SOWAHB	0.384343	0.407934	1.27886	0.305928	1.14095	0.163403
SOWAHC	#N/A	#N/A	#N/A	#N/A	#N/A	#N/A
SP100	4.14868	#N/A	#N/A	#N/A	#N/A	#N/A
SPARC	0.764419	0.331689	0.611809	1.42801	0.9927	0.00613983
SPARCL1	0.361572	0.807975	0.599581	0.637434	0.4354	0.809751
SPATA18	#N/A	#N/A	#N/A	#N/A	#N/A	#N/A
SPATA22	1.02897	0.0157293	1.81441	#N/A	0.607108	0.698938
SPATA31D1	#N/A	#N/A	#N/A	#N/A	#N/A	#N/A
SPATA8	#N/A	#N/A	#N/A	#N/A	#N/A	#N/A
SPDYA	#N/A	#N/A	#N/A	#N/A	#N/A	#N/A
SPECC1	#N/A	#N/A	#N/A	#N/A	#N/A	#N/A
SPEG	0.467592	0.500575	#N/A	#N/A	#N/A	#N/A
SPG11	1.94322	1.30931	0.994963	0.00505909	0.835946	0.146327
SPG7	#N/A	#N/A	#N/A	#N/A	#N/A	#N/A
SPHKAP	#N/A	#N/A	#N/A	#N/A	#N/A	#N/A
SPIDR	#N/A	#N/A	#N/A	#N/A	#N/A	#N/A
SPIN4	#N/A	#N/A	#N/A	#N/A	#N/A	#N/A
SPINK1	#N/A	#N/A	#N/A	#N/A	#N/A	#N/A
SPINK5	0.0985677	#N/A	#N/A	#N/A	#N/A	#N/A
SPO11	#N/A	#N/A	#N/A	#N/A	#N/A	#N/A
SPP1	0.568292	0.421739	0.895363	0.0370057	2.84667	#N/A
SPP2	#N/A	#N/A	#N/A	#N/A	#N/A	#N/A
SPRY4	#N/A	#N/A	#N/A	#N/A	#N/A	#N/A
SPTA1	#N/A	#N/A	#N/A	#N/A	#N/A	#N/A
SPTAN1	#N/A	#N/A	#N/A	#N/A	#N/A	#N/A
SPTB	#N/A	#N/A	#N/A	#N/A	#N/A	#N/A
SPTBN5	0.313568	#N/A	#N/A	#N/A	#N/A	#N/A
SQRDL	0.26887	#N/A	#N/A	#N/A	#N/A	#N/A
SRCIN1	#N/A	#N/A	#N/A	#N/A	#N/A	#N/A
SREK1IP1	#N/A	#N/A	#N/A	#N/A	#N/A	#N/A
SRF	#N/A	#N/A	0.595277	#N/A	#N/A	#N/A
SRGAP2	#N/A	#N/A	#N/A	#N/A	#N/A	#N/A
SRGN	0.754401	0.362966	1.06208	0.0423572	1.24752	0.207613
SRI	#N/A	#N/A	#N/A	#N/A	#N/A	#N/A
SRPRB	#N/A	#N/A	#N/A	#N/A	#N/A	#N/A
SRRM2	0.985886	#N/A	#N/A	#N/A	#N/A	#N/A
SRRM4	1.85785	#N/A	#N/A	#N/A	#N/A	#N/A
SRRT	#N/A	#N/A	#N/A	#N/A	#N/A	#N/A
SSB	#N/A	#N/A	#N/A	#N/A	#N/A	#N/A
SSC5D	#N/A	#N/A	#N/A	#N/A	#N/A	#N/A
SSUH2	0.667291	0.470161	1.61964	0.184721	0.754346	0.161225
ST3GAL6	0.992304	0.00636614	1.52042	0.464627	0.831898	0.193555
ST7	#N/A	#N/A	#N/A	#N/A	#N/A	#N/A
STAC	0.282726	#N/A	#N/A	#N/A	#N/A	#N/A
STAT1	#N/A	#N/A	#N/A	#N/A	#N/A	#N/A
STAT4	#N/A	#N/A	#N/A	#N/A	#N/A	#N/A
STAT5A	#N/A	#N/A	#N/A	#N/A	#N/A	#N/A
STIM1	#N/A	#N/A	9.78149	#N/A	#N/A	#N/A
STIP1	#N/A	#N/A	#N/A	#N/A	#N/A	#N/A
STK32B	#N/A	#N/A	#N/A	#N/A	#N/A	#N/A
STK35	0.206256	0.96222	1.91857	0.334516	1.24968	#N/A
STOM	#N/A	#N/A	3.056	#N/A	#N/A	#N/A
STOML1	#N/A	#N/A	#N/A	#N/A	#N/A	#N/A
STPG1	0.0951807	1.49179	2.92189	#N/A	0.0138357	#N/A
STT3A	#N/A	#N/A	0.445821	#N/A	#N/A	#N/A
STX19	#N/A	#N/A	#N/A	#N/A	#N/A	#N/A
STXBP5	0.323099	#N/A	0.681866	#N/A	#N/A	#N/A
SUCLA2	#N/A	#N/A	#N/A	#N/A	#N/A	#N/A
SUGT1	1.32611	#N/A	2.95576	#N/A	#N/A	#N/A
SULF2	#N/A	#N/A	#N/A	#N/A	#N/A	#N/A
SULT2A1	#N/A	#N/A	#N/A	#N/A	#N/A	#N/A
SULT2B1	#N/A	#N/A	#N/A	#N/A	#N/A	#N/A
SULT4A1	#N/A	#N/A	#N/A	#N/A	#N/A	#N/A
SULT6B1	1.6341	#N/A	#N/A	#N/A	#N/A	#N/A
SUN3	1.14242	#N/A	#N/A	#N/A	#N/A	#N/A
SURF6	9.70318	0.297178	0.69413	#N/A	#N/A	#N/A
SVEP1	#N/A	#N/A	0.801715	#N/A	0.175014	0.773825
SVIL	#N/A	#N/A	#N/A	#N/A	#N/A	#N/A
SYCE2	#N/A	#N/A	#N/A	#N/A	#N/A	#N/A
SYNE1	#N/A	#N/A	#N/A	#N/A	#N/A	#N/A
SYNE2	0.95497	#N/A	#N/A	#N/A	#N/A	#N/A
SYNM	#N/A	#N/A	#N/A	#N/A	#N/A	#N/A
SYT16	#N/A	#N/A	#N/A	#N/A	#N/A	#N/A
SYTL2	#N/A	#N/A	#N/A	#N/A	#N/A	#N/A
SYTL5	#N/A	#N/A	#N/A	#N/A	#N/A	#N/A
TACC2	0.816537	#N/A	1.33382	#N/A	0.106631	#N/A
TAF5L	#N/A	#N/A	#N/A	#N/A	#N/A	#N/A
TAGLN2	1.30613	0.392421	0.892529	0.107944	1.93125	0.400039
TALDO1	1.75743	1.05475	0.100247	#N/A	0.346012	#N/A
TANC2	#N/A	#N/A	#N/A	#N/A	#N/A	#N/A
TARBP1	#N/A	#N/A	#N/A	#N/A	#N/A	#N/A
TARS2	#N/A	#N/A	#N/A	#N/A	#N/A	#N/A
TAZ	#N/A	#N/A	#N/A	#N/A	#N/A	#N/A
TBATA	#N/A	#N/A	#N/A	#N/A	#N/A	#N/A
TBC1D10A	#N/A	#N/A	#N/A	#N/A	#N/A	#N/A
TBC1D10B	#N/A	#N/A	#N/A	#N/A	#N/A	#N/A
TBC1D14	#N/A	#N/A	#N/A	#N/A	#N/A	#N/A
TBC1D2	#N/A	#N/A	#N/A	#N/A	#N/A	#N/A
TBC1D22A	#N/A	#N/A	#N/A	#N/A	#N/A	#N/A
TBC1D30	2.97776	0.337319	4.37472	0.25811	6.98968	#N/A
TBC1D31	3.03949	#N/A	#N/A	#N/A	#N/A	#N/A
TBC1D8	#N/A	#N/A	#N/A	#N/A	#N/A	#N/A
TBC1D9	#N/A	#N/A	4.00392	#N/A	#N/A	#N/A
TBCD	#N/A	#N/A	#N/A	#N/A	#N/A	#N/A
TBX1	#N/A	#N/A	#N/A	#N/A	#N/A	#N/A
TBXAS1	0.772807	0.397023	0.598795	0.640748	2.13217	#N/A
TCOF1	5.15667	#N/A	#N/A	#N/A	#N/A	#N/A
TCP1	#N/A	#N/A	#N/A	#N/A	#N/A	#N/A
TCTEX1D1	0.733477	0.149527	#N/A	#N/A	#N/A	#N/A
TCTN2	#N/A	#N/A	2.21365	#N/A	0.772904	#N/A
TDP1	#N/A	#N/A	#N/A	#N/A	#N/A	#N/A
TDP2	#N/A	#N/A	1.63936	#N/A	#N/A	#N/A
TDRD12	#N/A	#N/A	#N/A	#N/A	#N/A	#N/A
TDRD15	2.44246	#N/A	#N/A	#N/A	#N/A	#N/A
TDRD3	3.04224	1.01086	#N/A	#N/A	#N/A	#N/A
TDRD5	#N/A	#N/A	#N/A	#N/A	#N/A	#N/A
TDRD6	#N/A	#N/A	#N/A	#N/A	#N/A	#N/A
TEAD1	0.941732	0.0271363	#N/A	#N/A	#N/A	#N/A
TEC	0.877211	0.186691	0.907081	0.0937273	0.766531	0.511204
TECTA	1.49886	#N/A	#N/A	#N/A	#N/A	#N/A
TELO2	#N/A	#N/A	#N/A	#N/A	#N/A	#N/A
TENM1	#N/A	#N/A	#N/A	#N/A	#N/A	#N/A
TENM2	#N/A	#N/A	#N/A	#N/A	#N/A	#N/A
TEP1	#N/A	#N/A	#N/A	#N/A	#N/A	#N/A
TERT	2.99038	0.340423	5.82368	#N/A	#N/A	#N/A
TESK2	#N/A	#N/A	#N/A	#N/A	#N/A	#N/A
TET1	#N/A	#N/A	#N/A	#N/A	#N/A	#N/A
TET2	#N/A	#N/A	#N/A	#N/A	#N/A	#N/A
TET3	#N/A	#N/A	#N/A	#N/A	#N/A	#N/A
TEX14	#N/A	#N/A	#N/A	#N/A	#N/A	#N/A
TEX15	#N/A	#N/A	#N/A	#N/A	#N/A	#N/A
TF	0.991587	0.0182806	1.21923	0.595541	0.974266	0.0415796
TFAP2D	#N/A	#N/A	#N/A	#N/A	#N/A	#N/A
TFIP11	#N/A	#N/A	#N/A	#N/A	1.80085	#N/A
TFRC	0.873624	0.164642	0.457451	0.62376	1.0823	0.0771612
TGDS	#N/A	#N/A	#N/A	#N/A	#N/A	#N/A
TGFB1	#N/A	#N/A	#N/A	#N/A	#N/A	#N/A
TGFB2	#N/A	#N/A	#N/A	#N/A	#N/A	#N/A
TGFBI	1.26006	0.501007	1.24567	0.506608	1.06706	0.0986866
TGIF2LX	#N/A	#N/A	#N/A	#N/A	0.722052	#N/A
TGM1	#N/A	#N/A	#N/A	#N/A	#N/A	#N/A
TGOLN2	0.572804	0.453573	0.529263	0.568108	1.0872	0.0751286
THAP1	#N/A	#N/A	#N/A	#N/A	#N/A	#N/A
THAP9	#N/A	#N/A	#N/A	#N/A	#N/A	#N/A
THBS1	1.0647	0.0837596	0.838356	0.304638	0.776131	0.411072
THBS4	#N/A	#N/A	#N/A	#N/A	#N/A	#N/A
THNSL1	#N/A	#N/A	2.78634	#N/A	#N/A	#N/A
THNSL2	#N/A	#N/A	#N/A	#N/A	#N/A	#N/A
THOC7	#N/A	#N/A	#N/A	#N/A	#N/A	#N/A
TIAM1	#N/A	#N/A	#N/A	#N/A	#N/A	#N/A
TICRR	#N/A	#N/A	#N/A	#N/A	#N/A	#N/A
TIGAR	#N/A	#N/A	#N/A	#N/A	#N/A	#N/A
TIGD6	#N/A	#N/A	#N/A	#N/A	#N/A	#N/A
TIMM44	0.154124	#N/A	#N/A	#N/A	2.01513	0.602112
TIMP1	0.809325	0.245486	0.880714	0.143329	0.273999	0.583474
TIMP2	1.34811	#N/A	1.22394	0.106757	0.377822	0.608873
TKT	0.829821	0.260567	0.771571	0.184952	0.84883	0.207533
TLCD2	#N/A	#N/A	#N/A	#N/A	#N/A	#N/A
TLK2	#N/A	#N/A	#N/A	#N/A	#N/A	#N/A
TLN1	1.15541	0.127028	0.682469	0.297537	1.07331	0.0476087
TLN2	0.194035	0.517421	0.70311	0.176016	0.963831	0.0194347
TLX1NB	#N/A	#N/A	#N/A	#N/A	#N/A	#N/A
TMC2	#N/A	#N/A	#N/A	#N/A	#N/A	#N/A
TMC3	#N/A	#N/A	#N/A	#N/A	#N/A	#N/A
TMC5	1.41713	#N/A	#N/A	#N/A	#N/A	#N/A
TMC7	#N/A	#N/A	#N/A	#N/A	#N/A	#N/A
TMCC1	0.772687	#N/A	#N/A	#N/A	#N/A	#N/A
TMCC2	#N/A	#N/A	#N/A	#N/A	#N/A	#N/A
TMCC3	#N/A	#N/A	#N/A	#N/A	#N/A	#N/A
TMCO4	#N/A	#N/A	#N/A	#N/A	#N/A	#N/A
TMED10	#N/A	#N/A	#N/A	#N/A	#N/A	#N/A
TMEM102	#N/A	#N/A	#N/A	#N/A	#N/A	#N/A
TMEM141	2.14078	#N/A	3.52055	#N/A	2.94261	#N/A
TMEM190	0.805569	0.29058	0.902015	0.0600307	0.887862	0.0380987
TMEM2	#N/A	#N/A	0.691005	#N/A	#N/A	#N/A
TMEM200C	#N/A	#N/A	#N/A	#N/A	#N/A	#N/A
TMEM203	#N/A	#N/A	#N/A	#N/A	#N/A	#N/A
TMEM212	#N/A	#N/A	#N/A	#N/A	#N/A	#N/A
TMEM246	#N/A	#N/A	#N/A	#N/A	#N/A	#N/A
TMEM63B	#N/A	#N/A	#N/A	#N/A	#N/A	#N/A
TMEM87B	#N/A	#N/A	#N/A	#N/A	#N/A	#N/A
TMF1	#N/A	#N/A	#N/A	#N/A	#N/A	#N/A
TMPO	#N/A	#N/A	#N/A	#N/A	#N/A	#N/A
TMPRSS13	#N/A	#N/A	#N/A	#N/A	#N/A	#N/A
TMPRSS6	#N/A	#N/A	#N/A	#N/A	#N/A	#N/A
TMSB4X	1.18639	0.0867555	0.362549	0.895976	1.33049	#N/A
TNC	0.455073	0.816295	0.615017	0.560136	0.23873	0.653593
TNFRSF11B	#N/A	#N/A	#N/A	#N/A	#N/A	#N/A
TNFSF9	0.695679	#N/A	#N/A	#N/A	1.12032	#N/A
TNIP1	#N/A	#N/A	#N/A	#N/A	#N/A	#N/A
TNRC6A	#N/A	#N/A	#N/A	#N/A	#N/A	#N/A
TNRC6C	2.01837	#N/A	1.16933	0.0751375	8.57711	#N/A
TNXB	0.745068	#N/A	1.78508	#N/A	#N/A	#N/A
TOMM40	#N/A	#N/A	#N/A	#N/A	#N/A	#N/A
TOMM70A	#N/A	#N/A	#N/A	#N/A	#N/A	#N/A
TOP2B	#N/A	#N/A	#N/A	#N/A	1.46156	0.331001
TOPAZ1	1.33369	0.313858	3.21293	1.05301	#N/A	#N/A
TOR3A	#N/A	#N/A	#N/A	#N/A	#N/A	#N/A
TP53BP1	#N/A	#N/A	#N/A	#N/A	#N/A	#N/A
TP53I3	#N/A	#N/A	#N/A	#N/A	#N/A	#N/A
TPI1	0.387248	0.444187	10.4049	#N/A	2.91946	#N/A
TPM4	1.17639	0.130884	1.25811	0.18833	0.784815	0.222266
TPR	#N/A	#N/A	#N/A	#N/A	#N/A	#N/A
TPRA1	#N/A	#N/A	0.871372	#N/A	#N/A	#N/A
TRAF3;TRAF5	#N/A	#N/A	#N/A	#N/A	#N/A	#N/A
TRANK1	#N/A	#N/A	#N/A	#N/A	0.658816	#N/A
TRAP1	#N/A	#N/A	#N/A	#N/A	#N/A	#N/A
TRAPPC11	#N/A	#N/A	#N/A	#N/A	#N/A	#N/A
TRAPPC12	4.50576	#N/A	1.80761	#N/A	#N/A	#N/A
TRAPPC8	0.18812	#N/A	#N/A	#N/A	#N/A	#N/A
TRDMT1	#N/A	#N/A	#N/A	#N/A	#N/A	#N/A
TRDN	#N/A	#N/A	#N/A	#N/A	#N/A	#N/A
TREML1	#N/A	#N/A	#N/A	#N/A	#N/A	#N/A
TRIB1	#N/A	#N/A	#N/A	#N/A	#N/A	#N/A
TRIM3	1.75009	0.337693	#N/A	#N/A	#N/A	#N/A
TRIM42	#N/A	#N/A	#N/A	#N/A	#N/A	#N/A
TRIM45	#N/A	#N/A	#N/A	#N/A	#N/A	#N/A
TRIM46	0.218914	#N/A	0.380673	#N/A	0.275601	#N/A
TRIM6	#N/A	#N/A	#N/A	#N/A	#N/A	#N/A
TRIM72	#N/A	#N/A	#N/A	#N/A	#N/A	#N/A
TRIM9	#N/A	#N/A	#N/A	#N/A	#N/A	#N/A
TRMT11	#N/A	#N/A	#N/A	#N/A	#N/A	#N/A
TRMT12	#N/A	#N/A	#N/A	#N/A	#N/A	#N/A
TRMT1L	#N/A	#N/A	#N/A	#N/A	#N/A	#N/A
TRMT5	#N/A	#N/A	#N/A	#N/A	#N/A	#N/A
TROAP	#N/A	#N/A	#N/A	#N/A	#N/A	#N/A
TRPC4AP	#N/A	#N/A	#N/A	#N/A	#N/A	#N/A
TRPV4	#N/A	#N/A	#N/A	#N/A	#N/A	#N/A
TRRAP	#N/A	#N/A	#N/A	#N/A	#N/A	#N/A
TSC1	#N/A	#N/A	#N/A	#N/A	#N/A	#N/A
TSHZ1	#N/A	#N/A	#N/A	#N/A	#N/A	#N/A
TSHZ2	#N/A	#N/A	#N/A	#N/A	#N/A	#N/A
TSKU	1.26183	#N/A	1.35588	#N/A	0.00281978	#N/A
TSN	#N/A	#N/A	#N/A	#N/A	#N/A	#N/A
TSPAN4	#N/A	#N/A	#N/A	#N/A	0.652268	#N/A
TTBK2	#N/A	#N/A	#N/A	#N/A	#N/A	#N/A
TTC12	#N/A	#N/A	#N/A	#N/A	#N/A	#N/A
TTC13	#N/A	#N/A	#N/A	#N/A	#N/A	#N/A
TTC21A	#N/A	#N/A	#N/A	#N/A	#N/A	#N/A
TTC21B	0.706735	0.24257	1.08613	0.170065	0.988191	0.0277419
TTC24	#N/A	#N/A	0.692633	#N/A	#N/A	#N/A
TTC27	#N/A	#N/A	#N/A	#N/A	#N/A	#N/A
TTC3	#N/A	#N/A	#N/A	#N/A	#N/A	#N/A
TTC36	#N/A	#N/A	0.149565	#N/A	#N/A	#N/A
TTC37	#N/A	#N/A	#N/A	#N/A	2.84964	#N/A
TTC39B	0.575543	1.52896	0.26976	0.229302	#N/A	#N/A
TTC9C	#N/A	#N/A	#N/A	#N/A	#N/A	#N/A
TTF1	#N/A	#N/A	#N/A	#N/A	#N/A	#N/A
TTLL13	#N/A	#N/A	#N/A	#N/A	#N/A	#N/A
TTLL3	#N/A	#N/A	#N/A	#N/A	#N/A	#N/A
TTLL7	#N/A	#N/A	#N/A	#N/A	#N/A	#N/A
TTR	1.61295	1.46719	1.09529	0.165625	1.34601	0.541106
TUBA1A	#N/A	#N/A	#N/A	#N/A	#N/A	#N/A
TUBA1A;TUBA1B;TUBA1C	0.455553	0.415113	0.423726	#N/A	2.65569	#N/A
TUBA1B;TUBA1C;TUBA4A	9.51674	1.26702	8.99423	#N/A	215.714	#N/A
TUBA4A	#N/A	#N/A	#N/A	#N/A	#N/A	#N/A
TUBB	4.26078	0.456343	0.46112	0.315446	#N/A	#N/A
TUBB;TUBB1	0.893517	0.098623	1.22532	0.210544	1.16344	0.128623
TUBB1	1.21392	0.266275	0.85031	0.178119	1.93765	0.498164
TUBB3	#N/A	#N/A	#N/A	#N/A	#N/A	#N/A
TUBGCP6	#N/A	#N/A	#N/A	#N/A	1.44821	#N/A
TXN	0.264144	0.605719	0.838556	0.114007	1.24093	0.151965
TXNDC11	#N/A	#N/A	#N/A	#N/A	#N/A	#N/A
TXNDC2	#N/A	#N/A	#N/A	#N/A	#N/A	#N/A
TYMP	#N/A	#N/A	#N/A	#N/A	#N/A	#N/A
U2AF2	#N/A	#N/A	#N/A	#N/A	#N/A	#N/A
UAP1L1	#N/A	#N/A	#N/A	#N/A	#N/A	#N/A
UBAP1	0.851009	0.0677056	1.46134	0.202543	0.680263	0.236297
UBAP2	#N/A	#N/A	#N/A	#N/A	0.431186	#N/A
UBE2N	#N/A	#N/A	#N/A	#N/A	#N/A	#N/A
UBE2O	1.73279	#N/A	0.644551	#N/A	#N/A	#N/A
UBE2V1	#N/A	#N/A	#N/A	#N/A	#N/A	#N/A
UBE4A	#N/A	#N/A	#N/A	#N/A	#N/A	#N/A
UBL4B	#N/A	#N/A	#N/A	#N/A	#N/A	#N/A
UBQLN4	#N/A	#N/A	#N/A	#N/A	#N/A	#N/A
UBR1	1.12481	#N/A	0.546238	0.58448	2.30622	#N/A
UBR3	#N/A	#N/A	#N/A	#N/A	#N/A	#N/A
UBR4	#N/A	#N/A	#N/A	#N/A	#N/A	#N/A
UBR5	#N/A	#N/A	#N/A	#N/A	#N/A	#N/A
UGGT1	#N/A	#N/A	#N/A	#N/A	#N/A	#N/A
UGGT2	4.25379	#N/A	#N/A	#N/A	#N/A	#N/A
UGP2	3.27095	#N/A	#N/A	#N/A	#N/A	#N/A
UGT8	1.20335	0.139876	1.52581	0.267989	0.753154	0.129348
UHRF1	#N/A	#N/A	#N/A	#N/A	#N/A	#N/A
UHRF1BP1	0.00721861	#N/A	1.66083	#N/A	0.233693	#N/A
UNC13A	0.203908	#N/A	#N/A	#N/A	#N/A	#N/A
UNC13C	#N/A	#N/A	#N/A	#N/A	#N/A	#N/A
UNC45B	#N/A	#N/A	#N/A	#N/A	#N/A	#N/A
UNC79	#N/A	#N/A	#N/A	#N/A	#N/A	#N/A
UNC80	0.556346	#N/A	2.64674	#N/A	#N/A	#N/A
UQCRB	#N/A	#N/A	#N/A	#N/A	#N/A	#N/A
UQCRC1	0.469592	0.25874	#N/A	#N/A	0.224709	#N/A
URB1	7.84146	#N/A	2.13971	#N/A	1.02705	0.0370912
USH2A	#N/A	#N/A	#N/A	#N/A	#N/A	#N/A
USO1	0.388426	0.385556	0.499976	0.258945	0.393627	#N/A
USP12;USP46	#N/A	#N/A	#N/A	#N/A	#N/A	#N/A
USP14	#N/A	#N/A	#N/A	#N/A	#N/A	#N/A
USP15	#N/A	#N/A	#N/A	#N/A	#N/A	#N/A
USP2	#N/A	#N/A	#N/A	#N/A	#N/A	#N/A
USP25	#N/A	#N/A	#N/A	#N/A	#N/A	#N/A
USP29	#N/A	#N/A	#N/A	#N/A	#N/A	#N/A
USP30	#N/A	#N/A	#N/A	#N/A	#N/A	#N/A
USP31	1.14159	0.144129	0.58551	0.217999	0.661831	0.327883
USP4	#N/A	#N/A	#N/A	#N/A	#N/A	#N/A
USP45	#N/A	#N/A	#N/A	#N/A	#N/A	#N/A
USP49	#N/A	#N/A	#N/A	#N/A	0.726014	#N/A
USP7	#N/A	#N/A	#N/A	#N/A	#N/A	#N/A
UTRN	1.78112	#N/A	#N/A	#N/A	#N/A	#N/A
UVSSA	#N/A	#N/A	#N/A	#N/A	#N/A	#N/A
VAC14	0.0416304	#N/A	#N/A	#N/A	#N/A	#N/A
VASN	1.58449	0.737141	1.21655	0.255578	1.05369	0.0559579
VASP	1.08648	0.0757784	0.918702	0.0660562	0.750013	0.259337
VCL	1.15252	0.113745	1.11802	0.0391873	0.366931	0.492357
VCP	#N/A	#N/A	#N/A	#N/A	#N/A	#N/A
VEGFA	#N/A	#N/A	#N/A	#N/A	#N/A	#N/A
VILL	0.96567	0.0725581	1.10156	0.0751751	0.713817	0.344793
VIM	0.888514	#N/A	1.07508	0.0316476	0.667818	0.293171
VMO1	#N/A	#N/A	0.442344	#N/A	#N/A	#N/A
VNN1	0.472435	0.470626	0.384237	0.615385	0.0785987	#N/A
VPS13A	#N/A	#N/A	#N/A	#N/A	#N/A	#N/A
VPS13B	#N/A	#N/A	#N/A	#N/A	#N/A	#N/A
VPS13C	1.06793	#N/A	#N/A	#N/A	#N/A	#N/A
VPS18	#N/A	#N/A	#N/A	#N/A	#N/A	#N/A
VPS53	#N/A	#N/A	#N/A	#N/A	0.595995	0.149522
VPS54	#N/A	#N/A	#N/A	#N/A	#N/A	#N/A
VTN	1.0332	0.118919	1.12989	0.591459	0.924064	0.335985
VWA3A	#N/A	#N/A	#N/A	#N/A	#N/A	#N/A
VWA3B	#N/A	#N/A	#N/A	#N/A	#N/A	#N/A
VWA8	2.6805	0.793795	0.67861	0.269975	0.178932	0.35781
VWF	0.878671	0.352067	0.760491	0.563481	0.307743	0.538005
WAC	#N/A	#N/A	#N/A	#N/A	#N/A	#N/A
WAPAL	#N/A	#N/A	#N/A	#N/A	#N/A	#N/A
WARS	#N/A	#N/A	0.800565	#N/A	#N/A	#N/A
WASL	#N/A	#N/A	#N/A	#N/A	#N/A	#N/A
WBP2	#N/A	#N/A	#N/A	#N/A	#N/A	#N/A
WDFY3	#N/A	#N/A	#N/A	#N/A	#N/A	#N/A
WDFY4	#N/A	#N/A	#N/A	#N/A	#N/A	#N/A
WDHD1	0.891053	0.145324	0.750037	0.461398	0.942623	0.090011
WDR1	#N/A	#N/A	#N/A	#N/A	#N/A	#N/A
WDR16	#N/A	#N/A	#N/A	#N/A	#N/A	#N/A
WDR19	#N/A	#N/A	#N/A	#N/A	#N/A	#N/A
WDR27	#N/A	#N/A	#N/A	#N/A	#N/A	#N/A
WDR36	1.44366	0.124005	0.939013	#N/A	0.384942	#N/A
WDR47	#N/A	#N/A	#N/A	#N/A	#N/A	#N/A
WDR6	#N/A	#N/A	#N/A	#N/A	#N/A	#N/A
WDR64	#N/A	#N/A	#N/A	#N/A	#N/A	#N/A
WDR65	#N/A	#N/A	#N/A	#N/A	#N/A	#N/A
WDR76	#N/A	#N/A	#N/A	#N/A	#N/A	#N/A
WDR87	#N/A	#N/A	#N/A	#N/A	0.396706	#N/A
WFDC8	#N/A	#N/A	#N/A	#N/A	#N/A	#N/A
WFS1	5.48712	0.796477	8.95089	#N/A	1.89915	0.322055
WIPF3	#N/A	#N/A	#N/A	#N/A	#N/A	#N/A
WISP3	#N/A	#N/A	#N/A	#N/A	#N/A	#N/A
WNK1	2.08628	#N/A	#N/A	#N/A	#N/A	#N/A
WRAP73	#N/A	#N/A	#N/A	#N/A	#N/A	#N/A
WSCD2	7.91674	#N/A	1.2958	#N/A	0.919781	#N/A
WWC3	#N/A	#N/A	#N/A	#N/A	#N/A	#N/A
XPNPEP3	#N/A	#N/A	#N/A	#N/A	#N/A	#N/A
XPO1	#N/A	#N/A	#N/A	#N/A	#N/A	#N/A
XPO6	#N/A	#N/A	#N/A	#N/A	#N/A	#N/A
XRCC1	#N/A	#N/A	#N/A	#N/A	0.297774	#N/A
XRCC6	#N/A	#N/A	#N/A	#N/A	#N/A	#N/A
YARS2	#N/A	#N/A	#N/A	#N/A	#N/A	#N/A
YTHDC2	#N/A	#N/A	#N/A	#N/A	#N/A	#N/A
YWHAE	#N/A	#N/A	#N/A	#N/A	#N/A	#N/A
YWHAG	#N/A	#N/A	#N/A	#N/A	#N/A	#N/A
YWHAH	1.61077	#N/A	1.21704	#N/A	#N/A	#N/A
YWHAQ	#N/A	#N/A	#N/A	#N/A	#N/A	#N/A
YWHAQ;YWHAZ	0.41478	1.81147	0.459155	1.3811	0.754908	0.349144
YWHAZ	0.841978	0.144264	1.36819	0.330661	0.350878	1.05359
ZAN	#N/A	#N/A	#N/A	#N/A	#N/A	#N/A
ZBED2	#N/A	#N/A	#N/A	#N/A	#N/A	#N/A
ZBTB16	#N/A	#N/A	0.86044	#N/A	#N/A	#N/A
ZBTB17	#N/A	#N/A	#N/A	#N/A	#N/A	#N/A
ZBTB20	#N/A	#N/A	#N/A	#N/A	#N/A	#N/A
ZBTB3	#N/A	#N/A	#N/A	#N/A	#N/A	#N/A
ZBTB4	0.0409212	#N/A	#N/A	#N/A	#N/A	#N/A
ZC3H11A	#N/A	#N/A	#N/A	#N/A	#N/A	#N/A
ZC3H18	#N/A	#N/A	#N/A	#N/A	#N/A	#N/A
ZC3H3	#N/A	#N/A	#N/A	#N/A	#N/A	#N/A
ZC3H7A	#N/A	#N/A	#N/A	#N/A	#N/A	#N/A
ZCCHC11	#N/A	#N/A	#N/A	#N/A	#N/A	#N/A
ZDBF2	#N/A	#N/A	#N/A	#N/A	#N/A	#N/A
ZDHHC16	#N/A	#N/A	#N/A	#N/A	#N/A	#N/A
ZER1	#N/A	#N/A	#N/A	#N/A	#N/A	#N/A
ZFAND4	#N/A	#N/A	#N/A	#N/A	#N/A	#N/A
ZFC3H1	#N/A	#N/A	#N/A	#N/A	#N/A	#N/A
ZFHX2	#N/A	#N/A	#N/A	#N/A	0.237146	#N/A
ZFHX3	#N/A	#N/A	#N/A	#N/A	#N/A	#N/A
ZFPM1	#N/A	#N/A	#N/A	#N/A	#N/A	#N/A
ZIM2	#N/A	#N/A	#N/A	#N/A	#N/A	#N/A
ZKSCAN1	#N/A	#N/A	#N/A	#N/A	#N/A	#N/A
ZKSCAN3	0.627756	0.201426	#N/A	#N/A	#N/A	#N/A
ZMAT5	#N/A	#N/A	#N/A	#N/A	#N/A	#N/A
ZNF112	#N/A	#N/A	#N/A	#N/A	#N/A	#N/A
ZNF148	#N/A	#N/A	0.951384	#N/A	#N/A	#N/A
ZNF181	#N/A	#N/A	#N/A	#N/A	#N/A	#N/A
ZNF221	2.69494	0.90367	#N/A	#N/A	#N/A	#N/A
ZNF239	#N/A	#N/A	#N/A	#N/A	#N/A	#N/A
ZNF248	#N/A	#N/A	#N/A	#N/A	#N/A	#N/A
ZNF251	#N/A	#N/A	#N/A	#N/A	#N/A	#N/A
ZNF263	#N/A	#N/A	#N/A	#N/A	1.00562	0.00215009
ZNF277	#N/A	#N/A	#N/A	#N/A	#N/A	#N/A
ZNF283	#N/A	#N/A	#N/A	#N/A	#N/A	#N/A
ZNF318	#N/A	#N/A	#N/A	#N/A	#N/A	#N/A
ZNF335	#N/A	#N/A	#N/A	#N/A	#N/A	#N/A
ZNF350	#N/A	#N/A	#N/A	#N/A	#N/A	#N/A
ZNF382	#N/A	#N/A	#N/A	#N/A	#N/A	#N/A
ZNF385A	#N/A	#N/A	#N/A	#N/A	#N/A	#N/A
ZNF397	#N/A	#N/A	#N/A	#N/A	#N/A	#N/A
ZNF432	#N/A	#N/A	#N/A	#N/A	#N/A	#N/A
ZNF433	0.0238491	#N/A	#N/A	#N/A	#N/A	#N/A
ZNF462	#N/A	#N/A	#N/A	#N/A	#N/A	#N/A
ZNF469	#N/A	#N/A	#N/A	#N/A	#N/A	#N/A
ZNF488	1.37722	0.678621	1.07998	0.183159	1.46026	0.933851
ZNF518A	1.67911	#N/A	#N/A	#N/A	#N/A	#N/A
ZNF534	0.76477	0.202963	0.753844	0.134078	0.294922	0.832645
ZNF541	0.341705	#N/A	#N/A	#N/A	#N/A	#N/A
ZNF550	1.30046	0.299385	0.943648	0.0456591	1.93612	1.22243
ZNF560	#N/A	#N/A	#N/A	#N/A	#N/A	#N/A
ZNF579	#N/A	#N/A	#N/A	#N/A	#N/A	#N/A
ZNF587B	0.396192	1.69514	1.16012	0.048897	0.648597	0.266776
ZNF592	#N/A	#N/A	#N/A	#N/A	#N/A	#N/A
ZNF609	0.741967	0.268779	0.505402	0.974984	0.718286	#N/A
ZNF611	1.28006	0.113828	#N/A	#N/A	#N/A	#N/A
ZNF615	#N/A	#N/A	#N/A	#N/A	#N/A	#N/A
ZNF638	#N/A	#N/A	#N/A	#N/A	#N/A	#N/A
ZNF639	2.56373	1.03462	0.736085	0.214361	0.714017	#N/A
ZNF717	#N/A	#N/A	#N/A	#N/A	#N/A	#N/A
ZNF74	#N/A	#N/A	#N/A	#N/A	#N/A	#N/A
ZNF784	#N/A	#N/A	#N/A	#N/A	#N/A	#N/A
ZNF806	#N/A	#N/A	#N/A	#N/A	#N/A	#N/A
ZNF853	#N/A	#N/A	#N/A	#N/A	#N/A	#N/A
ZNF879	4.14239	#N/A	#N/A	#N/A	#N/A	#N/A
ZNF880	#N/A	#N/A	#N/A	#N/A	#N/A	#N/A
ZNF99	1.46926	0.561703	1.06366	0.0560363	0.831267	0.108331
ZP3	#N/A	#N/A	#N/A	#N/A	#N/A	#N/A
ZRANB1	#N/A	#N/A	#N/A	#N/A	#N/A	#N/A
ZSCAN18	0.598746	#N/A	#N/A	#N/A	#N/A	#N/A
ZUFSP	#N/A	#N/A	#N/A	#N/A	#N/A	#N/A
ZYX	0.796246	0.181213	2.0968	0.56974	0.70199	0.235753
ZZEF1	0.796315	0.694756	0.804943	0.615787	0.842756	0.155374
